# Understanding genetic risk factors for common side effects of antidepressant medications

**DOI:** 10.1101/2021.07.12.21260397

**Authors:** Adrian I. Campos, Aoibhe Mulcahy, Jackson G. Thorp, Naomi R. Wray, Enda M. Byrne, Penelope A. Lind, Sarah E. Medland, Nicholas G. Martin, Ian B. Hickie, Miguel E. Rentería

## Abstract

Major depression is one of the most disabling health conditions internationally. In recent years, new generation antidepressant medicines have become very widely prescribed. While these medicines are efficacious, side effects are common and frequently result in discontinuation of treatment. Compared with specific pharmacological properties of the different medications, the relevance of individual vulnerability is understudied. We used data from the Australian Genetics of Depression Study to gain insights into the aetiology and genetic risk factors to antidepressant side effects. As expected, the most commonly reported longer-term side effects were reduced sexual function and weight gain. Importantly, participants reporting a specific side effect for one antidepressant were more likely to report the same side effect for other antidepressants, suggesting the presence of shared individual or pharmacological factors. Depression Polygenic Risk Scores (PRS) were associated with side effects that overlapped with depressive symptoms, including suicidality and anxiety. Body Mass Index PRS were strongly associated with weight gain from all medications. PRS for headaches were associated with headaches from sertraline. Insomnia PRS showed some evidence of predicting insomnia from amitriptyline and escitalopram. Our results suggest a set of common factors underlying the risk for antidepressant side effects. These factors seem to be, at least in part, explained by genetic liability related to depression severity and the nature of the side effect. Future studies on the genetic aetiology of side effects will enable insights into their underlying mechanisms and the possibility of risk stratification and prophylaxis strategies.

## Supplementary Table for "Understanding genetic risk factors for common side effects of antidepressant medications": Supplementary_tables.xlsx

### Sheet: Description
Supplementary Tables for "Prevalence, risk factors and genetic basis of patient-reported antidepressant side effects in a cohort of 20,941 Australian adults"
Adrian I. Campos1,2, Aoibhe Mulcahy3,Naomi R. Wray4,5,Ian B. Hickie6, Enda M. Byrne4, Sarah E. Medland1, Nicholas G. Martin1 and Miguel E. Rentería1,2
Correspondence: Adrian Campos (adrian.campos@qimrberghofer.edu.au) and Miguel E. Rentería (miguel.renteria@qimrberghofer.edu.au), 300 Herston Road, Herston 4006 QLD, Australia.
Table	Description
S1	Prevalence of side effects across medications and demographic factors
S2	Fit statistics for structural equation models
S3	Association results between depression PRS and all side effects across medications
S4	Association results between BMI PRS and weight gain as a side effect across medications
S5	Association results between chronic headaches PRS and headaches as a side effect across medications
S6	Association results between Insomnia PRS and trouble sleeping as a side effect across medications

### Sheet: S1
Supplementary Table 1. Demographics and distribution of side effects in the Australian Genetics of Depression Study
		Males No. (%)	Females No. (%)	Sex Pvalue	Cases age (s.d.)	Controls age (s.d.)	Age pvalue
Agitation	Amitriptyline	58 (10.02%)	162 (7.65%)	0.065	44.2 (14.02)	47.7 (15.06)	0.000952
	Citalopram	89 (9.33%)	283 (8.73%)	0.565	40.8 (13.00)	44.8 (14.04)	1.26e-07
	Desvenlafaxine	121 (11.89%)	359 (11.35%)	0.643	36.1 (12.62)	41.4 (14.35)	2.4e-14
	Duloxetine	79 (10.30%)	277 (10.91%)	0.631	38.9 (13.34)	42.9 (14.04)	3.36e-07
	Escitalopram	159 (9.80%)	612 (10.81%)	0.244	35.2 (12.66)	40.3 (14.03)	6.72e-22
	Fluoxetine	147 (11.30%)	554 (11.48%)	0.852	40.6 (15.08)	42.3 (15.27)	0.0049
	Mirtazapine	91 (8.53%)	232 (10.54%)	0.0707	42.1 (14.72)	44.9 (14.82)	0.00117
	Paroxetine	76 (13.08%)	237 (12.15%)	0.549	44.2 (13.72)	47.7 (13.57)	1.65e-05
	Sertraline	257 (12.69%)	949 (12.72%)	0.966	40.2 (14.21)	43.6 (14.44)	3.73e-14
	Venlafaxine	226 (13.76%)	645 (13.20%)	0.56	41.5 (13.34)	45.7 (14.11)	2.78e-16
Anxiety	Amitriptyline	51 (8.81%)	151 (7.13%)	0.174	43.8 (14.65)	47.7 (15.00)	0.000421
Anxiety	Citalopram	92 (9.64%)	316 (9.74%)	0.927	40.1 (13.68)	44.9 (13.95)	1.97e-11
Anxiety	Desvenlafaxine	107 (10.51%)	429 (13.57%)	0.0112	36.2 (12.93)	41.5 (14.33)	1.65e-15
Anxiety	Duloxetine	80 (10.43%)	285 (11.23%)	0.536	39.2 (13.66)	42.9 (14.02)	2.59e-06
Anxiety	Escitalopram	175 (10.78%)	611 (10.79%)	0.995	36.3 (13.10)	40.1 (14.03)	4.21e-13
Anxiety	Fluoxetine	150 (11.53%)	630 (13.06%)	0.142	39.0 (15.08)	42.6 (15.23)	4.72e-10
Anxiety	Mirtazapine	85 (7.97%)	229 (10.40%)	0.0266	41.8 (14.39)	45.0 (14.85)	0.000345
Anxiety	Paroxetine	79 (13.60%)	229 (11.74%)	0.229	43.8 (14.05)	47.7 (13.51)	1.71e-06
Anxiety	Sertraline	257 (12.69%)	970 (13.00%)	0.706	39.9 (14.13)	43.7 (14.44)	2.76e-17
Anxiety	Venlafaxine	202 (12.30%)	612 (12.52%)	0.815	42.0 (13.66)	45.6 (14.09)	1.67e-11
Blurry vision	Amitriptyline	27 (4.66%)	101 (4.77%)	0.916	48.0 (13.93)	47.4 (15.06)	0.665
Blurry vision	Citalopram	26 (2.73%)	86 (2.65%)	0.901	46.3 (13.55)	44.4 (14.01)	0.168
Blurry vision	Desvenlafaxine	39 (3.83%)	150 (4.74%)	0.223	40.1 (13.95)	40.8 (14.28)	0.514
Blurry vision	Duloxetine	39 (5.08%)	142 (5.59%)	0.586	45.8 (14.36)	42.3 (13.98)	0.00105
Blurry vision	Escitalopram	50 (3.08%)	196 (3.46%)	0.455	39.7 (13.80)	39.7 (13.99)	0.992
Blurry vision	Fluoxetine	42 (3.23%)	151 (3.13%)	0.857	44.7 (15.30)	42.0 (15.25)	0.0153
Blurry vision	Mirtazapine	38 (3.56%)	93 (4.23%)	0.364	43.6 (14.34)	44.7 (14.85)	0.427
Blurry vision	Paroxetine	19 (3.27%)	72 (3.69%)	0.633	47.2 (13.32)	47.3 (13.65)	0.995
Blurry vision	Sertraline	62 (3.06%)	273 (3.66%)	0.195	43.7 (15.07)	43.1 (14.43)	0.498
Blurry vision	Venlafaxine	100 (6.09%)	242 (4.95%)	0.0733	45.4 (14.15)	45.1 (14.08)	0.686
Constipation	Amitriptyline	62 (10.71%)	203 (9.58%)	0.421	49.5 (14.34)	47.2 (15.06)	0.0146
Constipation	Citalopram	42 (4.40%)	164 (5.06%)	0.411	44.9 (13.33)	44.4 (14.03)	0.62
Constipation	Desvenlafaxine	55 (5.40%)	270 (8.54%)	0.00115	39.9 (13.49)	40.9 (14.33)	0.248
Constipation	Duloxetine	76 (9.91%)	248 (9.77%)	0.911	42.8 (13.94)	42.4 (14.03)	0.682
Constipation	Escitalopram	71 (4.37%)	312 (5.51%)	0.0711	41.0 (14.40)	39.7 (13.96)	0.077
Constipation	Fluoxetine	69 (5.30%)	223 (4.62%)	0.306	42.7 (15.53)	42.1 (15.24)	0.491
Constipation	Mirtazapine	53 (4.97%)	147 (6.68%)	0.0556	44.6 (14.29)	44.7 (14.87)	0.931
Constipation	Paroxetine	45 (7.75%)	119 (6.10%)	0.157	47.9 (13.02)	47.2 (13.68)	0.541
Constipation	Sertraline	101 (4.99%)	414 (5.55%)	0.32	43.3 (14.95)	43.2 (14.42)	0.89
Constipation	Venlafaxine	115 (7.00%)	451 (9.23%)	0.00557	45.3 (13.81)	45.1 (14.11)	0.813
Diarrhoea	Amitriptyline	18 (3.11%)	55 (2.60%)	0.501	46.8 (14.15)	47.4 (15.03)	0.716
Diarrhoea	Citalopram	32 (3.35%)	110 (3.39%)	0.955	40.6 (13.74)	44.6 (13.99)	0.000801
Diarrhoea	Desvenlafaxine	53 (5.21%)	161 (5.09%)	0.885	38.1 (12.25)	40.9 (14.35)	0.00479
Diarrhoea	Duloxetine	38 (4.95%)	151 (5.95%)	0.298	39.4 (13.10)	42.6 (14.06)	0.00183
Diarrhoea	Escitalopram	91 (5.61%)	279 (4.93%)	0.271	37.7 (12.93)	39.8 (14.03)	0.00477
Diarrhoea	Fluoxetine	69 (5.30%)	169 (3.50%)	0.00286	40.8 (14.64)	42.2 (15.28)	0.163
Diarrhoea	Mirtazapine	41 (3.84%)	72 (3.27%)	0.402	44.1 (14.95)	44.7 (14.83)	0.668
Diarrhoea	Paroxetine	32 (5.51%)	54 (2.77%)	0.00137	45.7 (13.57)	47.3 (13.64)	0.275
Diarrhoea	Sertraline	133 (6.56%)	461 (6.18%)	0.526	40.1 (13.97)	43.4 (14.46)	8.78e-08
Diarrhoea	Venlafaxine	78 (4.75%)	223 (4.56%)	0.754	41.6 (13.91)	45.3 (14.07)	8.49e-06
Dizziness	Amitriptyline	72 (12.44%)	295 (13.93%)	0.353	43.2 (14.05)	48.1 (15.04)	6.34e-09
Dizziness	Citalopram	99 (10.38%)	362 (11.16%)	0.495	40.5 (12.68)	44.9 (14.08)	1.29e-10
Dizziness	Desvenlafaxine	170 (16.70%)	653 (20.65%)	0.00582	36.5 (12.34)	41.9 (14.50)	1.53e-22
Dizziness	Duloxetine	104 (13.56%)	501 (19.74%)	0.000105	38.0 (12.82)	43.5 (14.08)	1.66e-18
Dizziness	Escitalopram	230 (14.17%)	912 (16.10%)	0.0593	36.2 (12.34)	40.4 (14.17)	7.41e-21
Dizziness	Fluoxetine	123 (9.45%)	568 (11.77%)	0.0189	39.0 (14.35)	42.5 (15.32)	1.24e-08
Dizziness	Mirtazapine	99 (9.28%)	287 (13.04%)	0.00178	39.8 (13.38)	45.3 (14.90)	8.31e-12
Dizziness	Paroxetine	80 (13.77%)	279 (14.30%)	0.747	42.6 (12.46)	48.0 (13.67)	2.11e-12
Dizziness	Sertraline	286 (14.12%)	1274 (17.08%)	0.00143	38.9 (13.49)	44.0 (14.49)	6.66e-38
Dizziness	Venlafaxine	272 (16.57%)	1025 (20.97%)	0.000107	40.7 (13.25)	46.2 (14.06)	1.41e-37
Drowsiness	Amitriptyline	149 (25.73%)	575 (27.15%)	0.496	44.3 (14.35)	48.5 (15.08)	7.55e-11
Drowsiness	Citalopram	143 (14.99%)	420 (12.95%)	0.104	41.5 (13.98)	44.9 (13.95)	5.68e-08
Drowsiness	Desvenlafaxine	134 (13.16%)	444 (14.04%)	0.48	38.6 (14.31)	41.2 (14.23)	5.29e-05
Drowsiness	Duloxetine	140 (18.25%)	438 (17.26%)	0.525	40.0 (13.56)	43.0 (14.07)	4.2e-06
Drowsiness	Escitalopram	248 (15.28%)	869 (15.34%)	0.951	36.4 (12.87)	40.3 (14.09)	7.69e-18
Drowsiness	Fluoxetine	180 (13.84%)	664 (13.76%)	0.947	39.4 (14.92)	42.6 (15.26)	2.4e-08
Drowsiness	Mirtazapine	295 (27.65%)	656 (29.80%)	0.203	39.7 (13.53)	46.7 (14.86)	9.83e-36
Drowsiness	Paroxetine	83 (14.29%)	244 (12.51%)	0.262	44.0 (13.66)	47.7 (13.57)	3.7e-06
Drowsiness	Sertraline	318 (15.70%)	1072 (14.37%)	0.134	40.6 (14.56)	43.6 (14.39)	3.84e-13
Drowsiness	Venlafaxine	263 (16.02%)	657 (13.44%)	0.00952	43.5 (14.15)	45.4 (14.05)	8.61e-05
Dry mouth	Amitriptyline	170 (29.36%)	647 (30.55%)	0.582	47.9 (14.19)	47.2 (15.34)	0.244
Dry mouth	Citalopram	151 (15.83%)	589 (18.16%)	0.0963	43.3 (12.99)	44.7 (14.19)	0.0161
Dry mouth	Desvenlafaxine	188 (18.47%)	683 (21.60%)	0.0323	40.3 (13.61)	40.9 (14.43)	0.29
Dry mouth	Duloxetine	167 (21.77%)	643 (25.33%)	0.0445	41.8 (13.55)	42.7 (14.17)	0.125
Dry mouth	Escitalopram	311 (19.16%)	1146 (20.23%)	0.342	39.4 (13.17)	39.8 (14.18)	0.264
Dry mouth	Fluoxetine	224 (17.22%)	898 (18.62%)	0.247	43.1 (14.37)	41.9 (15.44)	0.0201
Dry mouth	Mirtazapine	204 (19.12%)	446 (20.26%)	0.442	43.6 (14.15)	44.9 (14.99)	0.033
Dry mouth	Paroxetine	110 (18.93%)	421 (21.58%)	0.169	46.5 (13.29)	47.4 (13.73)	0.17
Dry mouth	Sertraline	414 (20.43%)	1658 (22.23%)	0.0836	43.3 (13.58)	43.1 (14.69)	0.763
Dry mouth	Venlafaxine	389 (23.69%)	1271 (26.01%)	0.0621	45.4 (13.49)	45.1 (14.28)	0.431
Fatigue	Amitriptyline	83 (14.34%)	340 (16.05%)	0.314	42.7 (14.23)	48.3 (14.98)	1.27e-12
Fatigue	Citalopram	111 (11.64%)	378 (11.66%)	0.986	42.5 (14.07)	44.7 (13.97)	0.000974
Fatigue	Desvenlafaxine	139 (13.65%)	462 (14.61%)	0.449	38.3 (13.87)	41.2 (14.28)	2.44e-06
Fatigue	Duloxetine	122 (15.91%)	445 (17.53%)	0.295	40.6 (14.02)	42.8 (14.00)	0.000631
Fatigue	Escitalopram	227 (13.99%)	852 (15.04%)	0.291	36.9 (13.47)	40.2 (14.01)	3.12e-13
Fatigue	Fluoxetine	143 (10.99%)	614 (12.73%)	0.0912	38.8 (15.01)	42.6 (15.23)	1.89e-10
Fatigue	Mirtazapine	182 (17.06%)	380 (17.26%)	0.883	40.0 (14.10)	45.6 (14.80)	2.28e-16
Fatigue	Paroxetine	71 (12.22%)	254 (13.02%)	0.613	44.5 (14.00)	47.7 (13.54)	8.39e-05
Fatigue	Sertraline	268 (13.23%)	1018 (13.65%)	0.626	40.2 (14.66)	43.6 (14.37)	4.09e-15
Fatigue	Venlafaxine	246 (14.98%)	724 (14.81%)	0.869	43.2 (14.27)	45.5 (14.02)	2.51e-06
Headaches	Amitriptyline	49 (8.46%)	230 (10.86%)	0.0934	43.1 (14.24)	47.9 (15.01)	3.82e-07
Headaches	Citalopram	89 (9.33%)	362 (11.16%)	0.108	39.6 (13.08)	45.0 (13.99)	3.25e-15
Headaches	Desvenlafaxine	136 (13.36%)	586 (18.53%)	0.000146	36.6 (12.36)	41.7 (14.48)	4.52e-18
Headaches	Duloxetine	78 (10.17%)	464 (18.28%)	1.05e-07	38.9 (13.27)	43.2 (14.06)	1.26e-10
Headaches	Escitalopram	150 (9.24%)	862 (15.22%)	8.33e-10	35.3 (11.92)	40.4 (14.16)	8.31e-28
Headaches	Fluoxetine	126 (9.68%)	661 (13.70%)	0.000122	38.6 (14.49)	42.6 (15.30)	5.08e-12
Headaches	Mirtazapine	88 (8.25%)	250 (11.36%)	0.00617	40.5 (13.86)	45.1 (14.87)	3.6e-08
Headaches	Paroxetine	60 (10.33%)	250 (12.81%)	0.108	42.6 (13.11)	47.9 (13.59)	1.43e-10
Headaches	Sertraline	234 (11.55%)	1192 (15.98%)	7.56e-07	38.7 (13.56)	44.0 (14.46)	7.29e-38
Headaches	Venlafaxine	189 (11.51%)	822 (16.82%)	2.67e-07	40.6 (13.51)	46.0 (14.02)	2.76e-29
Muscle pain	Amitriptyline	20 (3.45%)	65 (3.07%)	0.638	43.5 (14.16)	47.5 (15.01)	0.0154
Muscle pain	Citalopram	16 (1.68%)	79 (2.44%)	0.166	40.7 (13.16)	44.5 (14.01)	0.00747
Muscle pain	Desvenlafaxine	39 (3.83%)	115 (3.64%)	0.775	40.3 (14.45)	40.8 (14.26)	0.654
Muscle pain	Duloxetine	32 (4.17%)	145 (5.71%)	0.0967	42.5 (14.11)	42.5 (14.02)	0.972
Muscle pain	Escitalopram	48 (2.96%)	186 (3.28%)	0.511	38.4 (14.46)	39.8 (13.97)	0.157
Muscle pain	Fluoxetine	29 (2.23%)	122 (2.53%)	0.536	43.4 (15.86)	42.1 (15.24)	0.296
Muscle pain	Mirtazapine	39 (3.66%)	82 (3.73%)	0.92	45.7 (14.59)	44.6 (14.84)	0.452
Muscle pain	Paroxetine	20 (3.44%)	61 (3.13%)	0.704	49.9 (13.84)	47.2 (13.62)	0.0782
Muscle pain	Sertraline	60 (2.96%)	245 (3.28%)	0.465	41.4 (14.80)	43.2 (14.44)	0.026
Muscle pain	Venlafaxine	67 (4.08%)	195 (3.99%)	0.872	43.8 (14.73)	45.2 (14.05)	0.112
Nausea	Amitriptyline	37 (6.39%)	237 (11.19%)	0.000705	42.8 (14.04)	47.9 (15.02)	6.88e-08
Nausea	Citalopram	109 (11.43%)	494 (15.23%)	0.00321	39.0 (12.48)	45.4 (14.03)	2.92e-25
Nausea	Desvenlafaxine	153 (15.03%)	718 (22.71%)	1.56e-07	36.6 (12.59)	41.9 (14.47)	5.72e-23
Nausea	Duloxetine	110 (14.34%)	581 (22.89%)	3.34e-07	37.5 (12.91)	43.8 (14.02)	1.77e-25
Nausea	Escitalopram	214 (13.19%)	1186 (20.94%)	2.74e-12	34.8 (12.05)	40.9 (14.15)	3.1e-50
Nausea	Fluoxetine	142 (10.91%)	797 (16.52%)	6.31e-07	36.9 (13.56)	43.1 (15.35)	1.11e-30
Nausea	Mirtazapine	78 (7.31%)	269 (12.22%)	1.92e-05	39.8 (13.80)	45.2 (14.85)	1.1e-10
Nausea	Paroxetine	69 (11.88%)	338 (17.32%)	0.0017	41.8 (12.55)	48.3 (13.59)	5.07e-19
Nausea	Sertraline	297 (14.66%)	1603 (21.49%)	9.73e-12	38.1 (13.18)	44.4 (14.48)	2.31e-66
Nausea	Venlafaxine	226 (13.76%)	1046 (21.40%)	1.36e-11	40.7 (13.01)	46.2 (14.12)	5.92e-36
No side effects	Amitriptyline	46 (7.94%)	144 (6.80%)	0.34	46.5 (15.92)	47.5 (14.93)	0.4
No side effects	Citalopram	55 (5.77%)	186 (5.74%)	0.972	44.9 (15.15)	44.4 (13.93)	0.639
No side effects	Desvenlafaxine	46 (4.52%)	147 (4.65%)	0.863	43.3 (15.48)	40.7 (14.19)	0.0143
No side effects	Duloxetine	41 (5.35%)	91 (3.59%)	0.0292	42.9 (13.80)	42.4 (14.03)	0.717
No side effects	Escitalopram	57 (3.51%)	217 (3.83%)	0.551	39.2 (14.16)	39.7 (13.98)	0.528
No side effects	Fluoxetine	72 (5.53%)	262 (5.43%)	0.885	41.7 (15.11)	42.1 (15.26)	0.623
No side effects	Mirtazapine	56 (5.25%)	82 (3.73%)	0.0424	49.0 (14.92)	44.5 (14.80)	0.000467
No side effects	Paroxetine	19 (3.27%)	103 (5.28%)	0.0471	49.2 (13.45)	47.2 (13.64)	0.112
No side effects	Sertraline	62 (3.06%)	236 (3.16%)	0.813	43.5 (14.41)	43.2 (14.45)	0.649
No side effects	Venlafaxine	51 (3.11%)	153 (3.13%)	0.96	47.7 (14.19)	45.1 (14.07)	0.0083
Other side effects	Amitriptyline	45 (7.77%)	131 (6.19%)	0.171	45.3 (14.33)	47.6 (15.04)	0.051
Other side effects	Citalopram	88 (9.22%)	229 (7.06%)	0.0263	43.0 (13.53)	44.6 (14.03)	0.0509
Other side effects	Desvenlafaxine	83 (8.15%)	240 (7.59%)	0.558	38.2 (13.00)	41.0 (14.34)	0.000654
Other side effects	Duloxetine	70 (9.13%)	224 (8.83%)	0.798	40.4 (13.09)	42.7 (14.10)	0.00865
Other side effects	Escitalopram	144 (8.87%)	420 (7.42%)	0.0528	38.3 (12.73)	39.8 (14.08)	0.0128
Other side effects	Fluoxetine	114 (8.76%)	366 (7.59%)	0.162	41.6 (14.80)	42.2 (15.29)	0.409
Other side effects	Mirtazapine	94 (8.81%)	190 (8.63%)	0.866	42.5 (14.38)	44.9 (14.86)	0.0108
Other side effects	Paroxetine	62 (10.67%)	144 (7.38%)	0.0109	46.1 (13.43)	47.3 (13.65)	0.225
Other side effects	Sertraline	193 (9.53%)	596 (7.99%)	0.0263	42.1 (13.56)	43.3 (14.53)	0.0278
Other side effects	Venlafaxine	169 (10.29%)	466 (9.54%)	0.371	43.7 (14.05)	45.3 (14.08)	0.00572
Rashes	Amitriptyline	6 (1.04%)	22 (1.04%)	0.996	49.7 (13.19)	47.4 (15.02)	0.411
Rashes	Citalopram	10 (1.05%)	27 (0.83%)	0.531	46.0 (13.52)	44.4 (14.00)	0.494
Rashes	Desvenlafaxine	13 (1.28%)	42 (1.33%)	0.901	43.1 (15.25)	40.8 (14.25)	0.224
Rashes	Duloxetine	10 (1.30%)	31 (1.22%)	0.857	46.3 (12.92)	42.4 (14.03)	0.0764
Rashes	Escitalopram	22 (1.36%)	40 (0.71%)	0.012	44.5 (13.96)	39.7 (13.98)	0.00687
Rashes	Fluoxetine	13 (1.00%)	34 (0.70%)	0.28	44.2 (15.44)	42.1 (15.25)	0.347
Rashes	Mirtazapine	13 (1.22%)	19 (0.86%)	0.334	44.6 (14.10)	44.7 (14.84)	0.971
Rashes	Paroxetine	9 (1.55%)	19 (0.97%)	0.245	51.0 (11.57)	47.2 (13.65)	0.147
Rashes	Sertraline	28 (1.38%)	64 (0.86%)	0.0328	48.5 (15.45)	43.1 (14.43)	0.000386
Rashes	Venlafaxine	24 (1.46%)	42 (0.86%)	0.0348	47.5 (14.13)	45.1 (14.08)	0.169
Reduced sexual desire	Amitriptyline	165 (28.50%)	465 (21.95%)	0.000976	44.8 (13.94)	48.2 (15.23)	6.39e-07
Reduced sexual desire	Citalopram	373 (39.10%)	1040 (32.07%)	5.38e-05	42.9 (13.01)	45.3 (14.41)	1.26e-07
Reduced sexual desire	Desvenlafaxine	407 (39.98%)	1129 (35.71%)	0.0139	39.6 (13.38)	41.5 (14.71)	1.79e-05
Reduced sexual desire	Duloxetine	335 (43.68%)	905 (35.66%)	5.83e-05	41.3 (13.53)	43.2 (14.27)	0.000197
Reduced sexual desire	Escitalopram	705 (43.44%)	2151 (37.98%)	7.08e-05	38.6 (12.91)	40.5 (14.58)	9.75e-09
Reduced sexual desire	Fluoxetine	451 (34.67%)	1556 (32.26%)	0.1	41.0 (14.29)	42.6 (15.68)	0.000109
Reduced sexual desire	Mirtazapine	302 (28.30%)	577 (26.22%)	0.207	43.1 (13.53)	45.2 (15.24)	0.000286
Reduced sexual desire	Paroxetine	269 (46.30%)	652 (33.42%)	1.47e-08	46.0 (13.47)	47.9 (13.69)	0.000781
Reduced sexual desire	Sertraline	774 (38.20%)	2635 (35.32%)	0.0165	41.5 (13.48)	44.1 (14.88)	8.35e-18
Reduced sexual desire	Venlafaxine	710 (43.24%)	1713 (35.05%)	2.82e-09	44.1 (13.57)	45.7 (14.34)	7.57e-06
Runny nose	Amitriptyline	1 (0.17%)	30 (1.42%)	0.0128	45.3 (16.35)	47.4 (14.99)	0.429
Runny nose	Citalopram	7 (0.73%)	45 (1.39%)	0.109	45.4 (14.48)	44.4 (13.99)	0.611
Runny nose	Desvenlafaxine	13 (1.28%)	50 (1.58%)	0.488	42.3 (15.05)	40.8 (14.25)	0.396
Runny nose	Duloxetine	9 (1.17%)	46 (1.81%)	0.225	44.3 (15.14)	42.4 (14.00)	0.32
Runny nose	Escitalopram	20 (1.23%)	76 (1.34%)	0.733	42.2 (14.99)	39.7 (13.97)	0.0756
Runny nose	Fluoxetine	13 (1.00%)	58 (1.20%)	0.544	42.7 (15.75)	42.1 (15.25)	0.753
Runny nose	Mirtazapine	7 (0.66%)	28 (1.27%)	0.109	48.5 (17.11)	44.6 (14.80)	0.125
Runny nose	Paroxetine	3 (0.52%)	23 (1.18%)	0.164	46.9 (11.43)	47.3 (13.66)	0.89
Runny nose	Sertraline	22 (1.09%)	95 (1.27%)	0.498	43.0 (14.88)	43.2 (14.45)	0.894
Runny nose	Venlafaxine	19 (1.16%)	82 (1.68%)	0.139	49.0 (14.38)	45.1 (14.07)	0.00605
Shakes	Amitriptyline	35 (6.04%)	153 (7.22%)	0.324	43.9 (14.12)	47.7 (15.04)	0.000739
Shakes	Citalopram	48 (5.03%)	222 (6.85%)	0.0447	40.0 (13.70)	44.8 (13.97)	4.44e-08
Shakes	Desvenlafaxine	99 (9.72%)	366 (11.57%)	0.103	35.8 (12.51)	41.4 (14.35)	5.99e-16
Shakes	Duloxetine	56 (7.30%)	314 (12.37%)	9.5e-05	38.8 (13.24)	42.9 (14.05)	9.37e-08
Shakes	Escitalopram	119 (7.33%)	499 (8.81%)	0.0595	35.9 (13.08)	40.1 (14.01)	6.3e-13
Shakes	Fluoxetine	97 (7.46%)	412 (8.54%)	0.208	39.3 (15.06)	42.4 (15.25)	1.19e-05
Shakes	Mirtazapine	59 (5.53%)	163 (7.41%)	0.0456	42.4 (14.40)	44.8 (14.85)	0.0193
Shakes	Paroxetine	43 (7.40%)	186 (9.53%)	0.116	43.1 (12.90)	47.7 (13.64)	1.09e-06
Shakes	Sertraline	167 (8.24%)	811 (10.87%)	0.00056	39.5 (14.31)	43.6 (14.41)	2.71e-17
Shakes	Venlafaxine	164 (9.99%)	633 (12.95%)	0.0015	41.4 (14.00)	45.7 (14.01)	6.69e-16
Suicide attempt	Amitriptyline	28 (4.84%)	70 (3.31%)	0.0811	42.3 (15.01)	47.6 (14.97)	0.000525
Suicide attempt	Citalopram	24 (2.52%)	112 (3.45%)	0.15	36.9 (12.37)	44.7 (13.98)	1.11e-10
Suicide attempt	Desvenlafaxine	25 (2.46%)	129 (4.08%)	0.0167	32.5 (11.36)	41.1 (14.27)	1.68e-13
Suicide attempt	Duloxetine	34 (4.43%)	95 (3.74%)	0.387	35.1 (12.82)	42.8 (13.99)	1.32e-09
Suicide attempt	Escitalopram	49 (3.02%)	239 (4.22%)	0.0286	32.5 (11.82)	40.0 (13.99)	4.23e-19
Suicide attempt	Fluoxetine	61 (4.69%)	286 (5.93%)	0.086	34.1 (13.99)	42.6 (15.19)	2.49e-24
Suicide attempt	Mirtazapine	33 (3.09%)	102 (4.63%)	0.0379	36.7 (13.07)	45.0 (14.81)	1.67e-10
Suicide attempt	Paroxetine	22 (3.79%)	83 (4.25%)	0.62	41.3 (11.98)	47.5 (13.65)	4.2e-06
Suicide attempt	Sertraline	67 (3.31%)	350 (4.69%)	0.00702	37.2 (13.66)	43.4 (14.43)	3.66e-18
Suicide attempt	Venlafaxine	81 (4.93%)	255 (5.22%)	0.651	39.4 (12.97)	45.5 (14.07)	8.85e-15
Suicide thoughts	Amitriptyline	66 (11.40%)	203 (9.58%)	0.197	42.5 (14.75)	48.0 (14.93)	9.17e-09
Suicide thoughts	Citalopram	90 (9.43%)	324 (9.99%)	0.612	39.6 (13.42)	45.0 (13.96)	8.75e-14
Suicide thoughts	Desvenlafaxine	115 (11.30%)	436 (13.79%)	0.0409	35.8 (13.25)	41.6 (14.26)	9.29e-19
Suicide thoughts	Duloxetine	96 (12.52%)	332 (13.08%)	0.683	38.3 (13.61)	43.1 (13.98)	4.43e-11
Suicide thoughts	Escitalopram	181 (11.15%)	683 (12.06%)	0.319	34.6 (12.67)	40.4 (14.01)	4.01e-30
Suicide thoughts	Fluoxetine	161 (12.38%)	674 (13.97%)	0.136	38.0 (14.96)	42.8 (15.20)	2.47e-17
Suicide thoughts	Mirtazapine	97 (9.09%)	275 (12.49%)	0.00407	39.4 (13.89)	45.3 (14.81)	3.26e-13
Suicide thoughts	Paroxetine	84 (14.46%)	234 (11.99%)	0.116	43.4 (13.41)	47.8 (13.58)	5.12e-08
Suicide thoughts	Sertraline	248 (12.24%)	940 (12.60%)	0.664	39.0 (14.13)	43.8 (14.40)	9.08e-27
Suicide thoughts	Venlafaxine	227 (13.82%)	651 (13.32%)	0.605	41.3 (13.57)	45.7 (14.06)	1.06e-18
Sweating	Amitriptyline	59 (10.19%)	173 (8.17%)	0.124	44.4 (14.16)	47.7 (15.05)	0.00116
Sweating	Citalopram	107 (11.22%)	326 (10.05%)	0.299	41.6 (12.94)	44.8 (14.08)	6.86e-06
Sweating	Desvenlafaxine	212 (20.83%)	594 (18.79%)	0.151	38.3 (12.72)	41.4 (14.55)	4.56e-08
Sweating	Duloxetine	150 (19.56%)	499 (19.66%)	0.949	39.8 (13.39)	43.1 (14.10)	8.77e-08
Sweating	Escitalopram	227 (13.99%)	690 (12.18%)	0.0533	38.4 (12.92)	39.9 (14.12)	0.00172
Sweating	Fluoxetine	149 (11.45%)	505 (10.47%)	0.308	40.5 (14.76)	42.3 (15.30)	0.00367
Sweating	Mirtazapine	98 (9.18%)	218 (9.90%)	0.514	42.6 (14.11)	44.9 (14.89)	0.0101
Sweating	Paroxetine	83 (14.29%)	213 (10.92%)	0.0266	44.5 (13.07)	47.6 (13.67)	0.000163
Sweating	Sertraline	301 (14.86%)	988 (13.24%)	0.0603	40.5 (13.65)	43.6 (14.53)	1.34e-12
Sweating	Venlafaxine	348 (21.19%)	1020 (20.87%)	0.782	42.8 (13.37)	45.8 (14.20)	2.74e-12
Trouble sleeping	Amitriptyline	55 (9.50%)	171 (8.07%)	0.273	44.2 (14.31)	47.7 (15.03)	0.000836
Trouble sleeping	Citalopram	124 (13.00%)	445 (13.72%)	0.566	41.9 (13.96)	44.9 (13.96)	1.9e-06
Trouble sleeping	Desvenlafaxine	186 (18.27%)	592 (18.72%)	0.748	38.7 (13.78)	41.3 (14.33)	4.81e-06
Trouble sleeping	Duloxetine	136 (17.73%)	455 (17.93%)	0.901	40.1 (13.73)	43.0 (14.04)	8.57e-06
Trouble sleeping	Escitalopram	257 (15.83%)	926 (16.35%)	0.621	36.8 (13.39)	40.3 (14.03)	4.66e-15
Trouble sleeping	Fluoxetine	187 (14.37%)	756 (15.67%)	0.25	39.6 (14.79)	42.6 (15.30)	5.64e-08
Trouble sleeping	Mirtazapine	100 (9.37%)	182 (8.27%)	0.292	44.2 (14.32)	44.7 (14.88)	0.589
Trouble sleeping	Paroxetine	96 (16.52%)	275 (14.10%)	0.146	44.9 (13.86)	47.6 (13.56)	0.000393
Trouble sleeping	Sertraline	353 (17.42%)	1322 (17.72%)	0.755	40.2 (14.21)	43.8 (14.42)	1.09e-20
Trouble sleeping	Venlafaxine	314 (19.12%)	957 (19.58%)	0.684	42.6 (13.81)	45.8 (14.07)	2.41e-13
Vomit	Amitriptyline	7 (1.21%)	45 (2.12%)	0.156	39.1 (12.82)	47.6 (15.00)	5.13e-05
Vomit	Citalopram	16 (1.68%)	65 (2.00%)	0.518	35.6 (11.60)	44.6 (13.99)	8.04e-09
Vomit	Desvenlafaxine	17 (1.67%)	129 (4.08%)	0.00027	34.6 (11.41)	41.0 (14.31)	9.69e-08
Vomit	Duloxetine	13 (1.69%)	123 (4.85%)	0.000118	33.2 (11.51)	42.9 (13.99)	3.73e-15
Vomit	Escitalopram	27 (1.66%)	152 (2.68%)	0.0193	33.1 (11.37)	39.9 (14.00)	9.75e-11
Vomit	Fluoxetine	20 (1.54%)	111 (2.30%)	0.0911	34.4 (12.10)	42.3 (15.27)	5.46e-09
Vomit	Mirtazapine	16 (1.50%)	50 (2.27%)	0.141	36.9 (13.11)	44.8 (14.82)	1.9e-05
Vomit	Paroxetine	7 (1.20%)	58 (2.97%)	0.018	39.5 (11.40)	47.5 (13.63)	3.16e-06
Vomit	Sertraline	41 (2.02%)	234 (3.14%)	0.0081	35.5 (12.58)	43.4 (14.44)	2.38e-19
Vomit	Venlafaxine	31 (1.89%)	205 (4.19%)	1.47e-05	37.9 (12.68)	45.4 (14.06)	5.68e-16
Weight gain	Amitriptyline	112 (19.34%)	542 (25.59%)	0.00188	46.3 (13.94)	47.8 (15.31)	0.0303
Weight gain	Citalopram	166 (17.40%)	795 (24.51%)	4.29e-06	43.8 (12.86)	44.7 (14.32)	0.107
Weight gain	Desvenlafaxine	209 (20.53%)	820 (25.93%)	0.000501	40.0 (13.40)	41.1 (14.53)	0.0319
Weight gain	Duloxetine	172 (22.43%)	695 (27.38%)	0.00622	42.2 (13.17)	42.5 (14.31)	0.539
Weight gain	Escitalopram	348 (21.44%)	1574 (27.79%)	3.12e-07	38.9 (12.79)	40.0 (14.38)	0.00416
Weight gain	Fluoxetine	220 (16.91%)	1147 (23.78%)	1.3e-07	41.5 (14.24)	42.3 (15.53)	0.112
Weight gain	Mirtazapine	342 (32.05%)	963 (43.75%)	1.51e-10	42.1 (13.78)	46.4 (15.25)	1.92e-16
Weight gain	Paroxetine	131 (22.55%)	519 (26.60%)	0.0495	46.5 (12.90)	47.5 (13.88)	0.106
Weight gain	Sertraline	411 (20.29%)	1932 (25.90%)	2.06e-07	42.4 (13.57)	43.4 (14.72)	0.00289
Weight gain	Venlafaxine	389 (23.69%)	1504 (30.78%)	4.4e-08	44.6 (13.20)	45.4 (14.42)	0.0466
Weight loss	Amitriptyline	7 (1.21%)	21 (0.99%)	0.647	43.5 (16.97)	47.5 (14.98)	0.17
Weight loss	Citalopram	9 (0.94%)	62 (1.91%)	0.0415	36.9 (13.06)	44.6 (13.98)	4.35e-06
Weight loss	Desvenlafaxine	26 (2.55%)	95 (3.00%)	0.456	35.7 (13.12)	41.0 (14.27)	6.1e-05
Weight loss	Duloxetine	22 (2.87%)	95 (3.74%)	0.251	36.1 (13.81)	42.7 (13.98)	6.76e-07
Weight loss	Escitalopram	35 (2.16%)	128 (2.26%)	0.804	35.1 (13.10)	39.8 (13.99)	1.76e-05
Weight loss	Fluoxetine	38 (2.92%)	172 (3.57%)	0.257	34.5 (13.79)	42.4 (15.24)	1.7e-13
Weight loss	Mirtazapine	12 (1.12%)	34 (1.54%)	0.339	41.3 (14.38)	44.7 (14.83)	0.118
Weight loss	Paroxetine	3 (0.52%)	36 (1.85%)	0.0224	42.1 (12.95)	47.3 (13.63)	0.0169
Weight loss	Sertraline	44 (2.17%)	207 (2.77%)	0.134	34.8 (12.96)	43.4 (14.42)	1.35e-20
Weight loss	Venlafaxine	34 (2.07%)	122 (2.50%)	0.328	38.7 (13.21)	45.3 (14.06)	5.97e-09
P-values were derived from two sample z-proportion and two sample t-tests for sex and age respectively.

### Sheet: S2
Supplementary Table S2. Results of the structural equation model fits
Side effect	Akaike information criterion (AIC)					LRT p-value comparing with full model
	Full model AIC	General model AIC	SNRI model AIC	SSRI model AIC	Best model AIC	General model Pvalue	SNRI model Pvalue	SSRI model Pvalue	Best model LRT
No side effects	-83876.2	-83876.5	-83874.8	-83884.8	SSRI	0.0467526	0.0450566	1	SSRI
Other side effects	-76095.6	-76090.2	-76095.1	-76089.7	FULL	0.00621127	0.0625217	0.00750796	SNRI
Suicide attempt	-84607.5	-84619.7	-84614.3	-84613.2	GENERAL	0.877441	0.674956	0.965318	GENERAL
Suicide thoughts	-70053.8	-70046.6	-70059.2	-70046.4	SNRI	0.00318052	0.474025	0.00389445	SNRI
Blurry vision	-85607.1	-85613.2	-85611.4	-85611.4	GENERAL	0.265409	0.327503	0.615909	GENERAL
Reduced sexual desire	-49868.3	-49832.5	-49851.9	-49865.8	FULL	1.79303e-08	7.39376e-05	0.0362665	FULL
Runny nose	-93804	-93808.8	-93807.3	-93807.9	GENERAL	0.194039	0.244611	0.55622	GENERAL
Rashes	-94563.7	-94574.7	-94570.1	-94568.6	GENERAL	0.757309	0.607001	0.783447	GENERAL
Weight loss	-89021.7	-89029.5	-89027.1	-89032.9	SSRI	0.412035	0.463856	1	GENERAL
Weight gain	-52584.3	-52549.1	-52570.9	-52562.8	FULL	2.43909e-08	0.000284644	4.5927e-06	FULL
Fatigue	-66330.6	-66319.1	-66328.7	-66325.6	FULL	0.000577911	0.0358448	0.0119066	FULL
Agitation	-68293.6	-68279.7	-68297	-68285.4	SNRI	0.000223681	0.250481	0.00265963	SNRI
Anxiety	-67223.2	-67207.7	-67223.9	-67210.3	SNRI	0.000111278	0.0959832	0.000284109	SNRI
Trouble sleeping	-63092.6	-63064.9	-63097.9	-63074	SNRI	6.40183e-07	0.446895	1.8148e-05	SNRI
Drowsiness	-62821.7	-62804.8	-62814.4	-62823.9	SSRI	6.3364e-05	0.00385725	0.284879	SSRI
Diarrhoea	-83781.5	-83772.8	-83783.5	-83777.9	SNRI	0.00176436	0.157445	0.0223743	SNRI
Constipation	-80835.1	-80824.2	-80836.3	-80836.8	SSRI	0.000735872	0.120315	0.229289	SNRI/SSRI
Vomit	-88351.5	-88350.5	-88295.3	-88362.6	SSRI	0.0302077	6.28983e-13	1	SSRI
Nausea	-59922	-59900.3	-59916.5	-59921.8	FULL	8.37053e-06	0.00849114	0.102244	SSRI
Sweating	-65245.2	-65209.4	-65246.7	-65234	SNRI	1.86524e-08	0.134703	0.000656268	SNRI
Dry mouth	-56648.4	-56604.8	-56654.1	-56636.1	SNRI	5.60677e-10	0.515561	0.000389193	SNRI
Muscle pain	-87413.2	-87416.6	-87414.5	-87415.3	GENERAL	0.127026	0.120254	0.268149	GENERAL
Shakes	-72657.5	-72641.3	-72647.8	-72657.8	SSRI	8.31739e-05	0.00136665	0.124581	SSRI
Dizziness	-62144.7	-62140.7	-62152.9	-62148.3	SNRI	0.0104433	0.877475	0.493331	SSRI/SNRI
Headaches	-66660	-66661.4	-66663	-66664.7	SSRI	0.0668331	0.220228	0.725843	GENERAL

### Sheet: S3
Supplementary Table S2. Association results between PRS for depression and patient reported side effects from antidepressant treatment
Side effect	Medication	PRS variant inclusion threshold	OR (95%C.I.)	P-value	% variance explained	N cases	N controls
Headaches	Sertraline	5e-08	1.02 (0.95-1.10)	0.572	0.01	4858	855
		1e-05	1.03 (0.95-1.10)	0.506	0.01	4858	855
		0.001	1.07 (1.00-1.16)	0.0656	0.11	4858	855
		0.01	1.06 (0.98-1.14)	0.128	0.07	4858	855
		0.05	1.04 (0.96-1.12)	0.323	0.03	4858	855
		0.1	1.02 (0.95-1.10)	0.583	0.01	4858	855
		0.5	1.01 (0.94-1.09)	0.834	0	4858	855
		1	1.01 (0.94-1.09)	0.724	0.01	4858	855
	Escitalopram	5e-08	0.96 (0.88-1.05)	0.392	0.03	3748	614
		1e-05	1.04 (0.95-1.14)	0.378	0.03	3748	614
		0.001	0.98 (0.89-1.06)	0.576	0.02	3748	614
		0.01	1.02 (0.94-1.11)	0.641	0.01	3748	614
		0.05	1.04 (0.96-1.14)	0.336	0.04	3748	614
		0.1	1.03 (0.95-1.13)	0.454	0.03	3748	614
		0.5	1.02 (0.94-1.12)	0.625	0.01	3748	614
		1	1.03 (0.94-1.12)	0.513	0.02	3748	614
	Venlafaxine	5e-08	0.97 (0.89-1.06)	0.465	0.03	3345	619
		1e-05	1.05 (0.96-1.15)	0.291	0.05	3345	619
		0.001	1.08 (0.98-1.18)	0.104	0.12	3345	619
		0.01	1.06 (0.97-1.16)	0.176	0.09	3345	619
		0.05	1.09 (1.00-1.19)	0.0573	0.16	3345	619
		0.1	1.07 (0.98-1.17)	0.141	0.1	3345	619
		0.5	1.08 (0.99-1.18)	0.102	0.12	3345	619
		1	1.07 (0.98-1.17)	0.122	0.11	3345	619
	Amitriptyline	5e-08	0.97 (0.83-1.13)	0.674	0.02	1479	176
		1e-05	1.01 (0.86-1.19)	0.899	0	1479	176
		0.001	0.99 (0.85-1.17)	0.951	0	1479	176
		0.01	1.00 (0.85-1.18)	0.965	0	1479	176
		0.05	1.04 (0.89-1.22)	0.631	0.03	1479	176
		0.1	1.04 (0.89-1.23)	0.602	0.03	1479	176
		0.5	0.97 (0.83-1.13)	0.688	0.02	1479	176
		1	0.96 (0.82-1.13)	0.617	0.03	1479	176
	Mirtazapine	5e-08	1.10 (0.96-1.27)	0.178	0.19	1765	221
		1e-05	1.09 (0.94-1.25)	0.256	0.13	1765	221
		0.001	1.10 (0.95-1.28)	0.19	0.18	1765	221
		0.01	1.12 (0.97-1.30)	0.116	0.26	1765	221
		0.05	1.07 (0.93-1.23)	0.359	0.09	1765	221
		0.1	1.08 (0.94-1.25)	0.287	0.12	1765	221
		0.5	1.05 (0.91-1.21)	0.526	0.04	1765	221
		1	1.05 (0.91-1.21)	0.522	0.04	1765	221
	Desvenlafaxine	5e-08	0.96 (0.87-1.07)	0.486	0.04	2070	453
		1e-05	0.99 (0.89-1.10)	0.873	0	2070	453
		0.001	1.03 (0.93-1.15)	0.52	0.03	2070	453
		0.01	1.07 (0.97-1.19)	0.181	0.12	2070	453
		0.05	1.06 (0.96-1.18)	0.23	0.09	2070	453
		0.1	1.07 (0.96-1.18)	0.221	0.11	2070	453
		0.5	1.03 (0.93-1.14)	0.537	0.03	2070	453
		1	1.04 (0.94-1.15)	0.482	0.04	2070	453
	Citalopram	5e-08	0.97 (0.86-1.10)	0.641	0.02	2303	282
		1e-05	1.00 (0.88-1.13)	0.958	0	2303	282
		0.001	0.95 (0.84-1.08)	0.478	0.04	2303	282
		0.01	1.03 (0.90-1.17)	0.668	0.01	2303	282
		0.05	1.02 (0.90-1.16)	0.762	0.01	2303	282
		0.1	1.03 (0.91-1.17)	0.648	0.02	2303	282
		0.5	1.03 (0.91-1.17)	0.654	0.02	2303	282
		1	1.03 (0.91-1.17)	0.656	0.02	2303	282
	Fluoxetine	5e-08	0.98 (0.89-1.08)	0.662	0.01	3188	477
		1e-05	0.98 (0.89-1.08)	0.654	0.01	3188	477
		0.001	1.05 (0.95-1.15)	0.339	0.04	3188	477
		0.01	1.05 (0.96-1.16)	0.288	0.05	3188	477
		0.05	1.12 (1.01-1.23)	0.0253	0.26	3188	477
		0.1	1.10 (1.00-1.21)	0.0506	0.19	3188	477
		0.5	1.11 (1.01-1.23)	0.0272	0.25	3188	477
		1	1.11 (1.01-1.22)	0.0331	0.24	3188	477
	Duloxetine	5e-08	0.89 (0.79-1.01)	0.0648	0.29	1647	347
		1e-05	0.95 (0.84-1.07)	0.433	0.05	1647	347
		0.001	1.07 (0.95-1.21)	0.263	0.11	1647	347
		0.01	1.03 (0.91-1.16)	0.668	0.02	1647	347
		0.05	1.09 (0.97-1.23)	0.133	0.19	1647	347
		0.1	1.10 (0.98-1.23)	0.117	0.21	1647	347
		0.5	1.12 (0.99-1.25)	0.0654	0.29	1647	347
		1	1.11 (0.99-1.25)	0.0767	0.27	1647	347
	Paroxetine	5e-08	0.94 (0.80-1.09)	0.414	0.08	1376	201
		1e-05	1.02 (0.88-1.19)	0.752	0.01	1376	201
		0.001	1.08 (0.92-1.26)	0.355	0.11	1376	201
		0.01	1.08 (0.92-1.26)	0.339	0.11	1376	201
		0.05	1.08 (0.92-1.26)	0.346	0.11	1376	201
		0.1	1.10 (0.94-1.29)	0.247	0.16	1376	201
		0.5	1.04 (0.89-1.21)	0.649	0.02	1376	201
		1	1.04 (0.89-1.22)	0.601	0.03	1376	201
Dizziness	Sertraline	5e-08	1.06 (0.98-1.14)	0.127	0.07	4804	909
		1e-05	1.06 (0.99-1.14)	0.0937	0.09	4804	909
		0.001	1.08 (1.01-1.16)	0.0358	0.13	4804	909
		0.01	1.04 (0.97-1.12)	0.311	0.03	4804	909
		0.05	1.05 (0.97-1.12)	0.229	0.04	4804	909
		0.1	1.06 (0.99-1.14)	0.104	0.08	4804	909
		0.5	1.06 (0.99-1.14)	0.105	0.08	4804	909
		1	1.06 (0.99-1.14)	0.104	0.08	4804	909
	Escitalopram	5e-08	1.04 (0.96-1.13)	0.335	0.03	3658	704
		1e-05	1.11 (1.02-1.21)	0.0145	0.24	3658	704
		0.001	1.08 (1.00-1.17)	0.0566	0.14	3658	704
		0.01	1.07 (0.98-1.16)	0.132	0.09	3658	704
		0.05	1.07 (0.98-1.16)	0.13	0.09	3658	704
		0.1	1.07 (0.99-1.16)	0.0997	0.1	3658	704
		0.5	1.09 (1.00-1.19)	0.0404	0.17	3658	704
		1	1.09 (1.00-1.18)	0.0444	0.16	3658	704
	Venlafaxine	5e-08	0.93 (0.86-1.01)	0.0746	0.13	3181	783
		1e-05	0.99 (0.91-1.07)	0.792	0	3181	783
		0.001	1.05 (0.97-1.14)	0.211	0.07	3181	783
		0.01	1.02 (0.94-1.10)	0.701	0.01	3181	783
		0.05	1.03 (0.95-1.12)	0.473	0.02	3181	783
		0.1	1.05 (0.97-1.13)	0.272	0.05	3181	783
		0.5	1.06 (0.98-1.15)	0.154	0.08	3181	783
		1	1.06 (0.98-1.15)	0.173	0.07	3181	783
	Amitriptyline	5e-08	1.05 (0.91-1.20)	0.501	0.05	1418	237
		1e-05	1.05 (0.91-1.21)	0.523	0.04	1418	237
		0.001	1.06 (0.92-1.22)	0.425	0.07	1418	237
		0.01	1.02 (0.89-1.18)	0.734	0.01	1418	237
		0.05	1.07 (0.93-1.24)	0.338	0.1	1418	237
		0.1	1.06 (0.92-1.22)	0.454	0.06	1418	237
		0.5	1.01 (0.88-1.16)	0.901	0	1418	237
		1	0.99 (0.86-1.14)	0.916	0	1418	237
	Mirtazapine	5e-08	1.01 (0.89-1.16)	0.837	0	1746	240
		1e-05	1.03 (0.90-1.18)	0.677	0.02	1746	240
		0.001	1.12 (0.98-1.29)	0.105	0.26	1746	240
		0.01	1.11 (0.97-1.28)	0.141	0.21	1746	240
		0.05	1.07 (0.93-1.23)	0.328	0.09	1746	240
		0.1	1.11 (0.97-1.27)	0.137	0.22	1746	240
		0.5	1.11 (0.96-1.27)	0.153	0.2	1746	240
		1	1.10 (0.96-1.27)	0.161	0.19	1746	240
	Desvenlafaxine	5e-08	0.94 (0.85-1.04)	0.241	0.09	2023	500
		1e-05	0.95 (0.86-1.05)	0.334	0.06	2023	500
		0.001	1.00 (0.90-1.10)	0.949	0	2023	500
		0.01	0.98 (0.89-1.09)	0.709	0.01	2023	500
		0.05	1.02 (0.92-1.13)	0.7	0.01	2023	500
		0.1	1.02 (0.93-1.13)	0.654	0.01	2023	500
		0.5	1.01 (0.91-1.11)	0.894	0	2023	500
		1	1.00 (0.90-1.10)	0.986	0	2023	500
	Citalopram	5e-08	0.90 (0.79-1.02)	0.104	0.21	2303	282
		1e-05	0.93 (0.82-1.06)	0.262	0.1	2303	282
		0.001	1.02 (0.90-1.16)	0.772	0.01	2303	282
		0.01	1.01 (0.88-1.15)	0.926	0	2303	282
		0.05	1.04 (0.91-1.18)	0.551	0.03	2303	282
		0.1	1.06 (0.93-1.20)	0.387	0.06	2303	282
		0.5	1.00 (0.88-1.14)	0.94	0	2303	282
		1	1.00 (0.88-1.14)	0.966	0	2303	282
	Fluoxetine	5e-08	0.97 (0.88-1.08)	0.626	0.01	3250	415
		1e-05	1.01 (0.91-1.12)	0.831	0	3250	415
		0.001	1.10 (1.00-1.22)	0.0579	0.2	3250	415
		0.01	1.17 (1.06-1.30)	0.00254	0.5	3250	415
		0.05	1.20 (1.08-1.33)	0.000526	0.65	3250	415
		0.1	1.21 (1.09-1.34)	0.000236	0.74	3250	415
		0.5	1.17 (1.05-1.29)	0.00363	0.46	3250	415
		1	1.16 (1.05-1.29)	0.00493	0.44	3250	415
	Duloxetine	5e-08	0.95 (0.84-1.07)	0.378	0.06	1610	384
		1e-05	1.00 (0.89-1.12)	0.984	0	1610	384
		0.001	1.06 (0.95-1.20)	0.296	0.09	1610	384
		0.01	1.07 (0.96-1.21)	0.226	0.12	1610	384
		0.05	1.02 (0.91-1.14)	0.702	0.01	1610	384
		0.1	1.03 (0.92-1.15)	0.595	0.02	1610	384
		0.5	1.05 (0.93-1.17)	0.437	0.05	1610	384
		1	1.04 (0.93-1.17)	0.462	0.04	1610	384
	Paroxetine	5e-08	1.06 (0.92-1.22)	0.443	0.07	1351	226
		1e-05	1.30 (1.12-1.50)	0.000463	1.44	1351	226
		0.001	1.18 (1.02-1.37)	0.0269	0.57	1351	226
		0.01	1.12 (0.96-1.30)	0.139	0.25	1351	226
		0.05	1.15 (0.99-1.34)	0.063	0.4	1351	226
		0.1	1.17 (1.01-1.36)	0.0423	0.48	1351	226
		0.5	1.08 (0.93-1.25)	0.322	0.11	1351	226
		1	1.07 (0.92-1.24)	0.37	0.09	1351	226
Shakes	Sertraline	5e-08	1.04 (0.95-1.13)	0.386	0.02	5138	575
		1e-05	1.09 (0.99-1.19)	0.0675	0.12	5138	575
		0.001	1.11 (1.02-1.21)	0.0183	0.21	5138	575
		0.01	1.11 (1.01-1.21)	0.0252	0.18	5138	575
		0.05	1.10 (1.01-1.20)	0.0276	0.18	5138	575
		0.1	1.08 (0.99-1.18)	0.0881	0.1	5138	575
		0.5	1.08 (0.99-1.18)	0.0948	0.1	5138	575
		1	1.08 (0.99-1.18)	0.0959	0.1	5138	575
	Escitalopram	5e-08	0.96 (0.86-1.08)	0.516	0.02	3999	363
		1e-05	1.00 (0.89-1.12)	0.99	0	3999	363
		0.001	1.01 (0.91-1.13)	0.793	0	3999	363
		0.01	1.07 (0.96-1.20)	0.215	0.08	3999	363
		0.05	1.07 (0.96-1.19)	0.23	0.08	3999	363
		0.1	1.08 (0.96-1.20)	0.197	0.09	3999	363
		0.5	1.04 (0.93-1.16)	0.497	0.02	3999	363
		1	1.04 (0.93-1.16)	0.493	0.02	3999	363
	Venlafaxine	5e-08	1.04 (0.95-1.15)	0.387	0.04	3481	483
		1e-05	1.07 (0.97-1.17)	0.2	0.09	3481	483
		0.001	1.12 (1.01-1.23)	0.0255	0.24	3481	483
		0.01	1.10 (0.99-1.21)	0.0645	0.17	3481	483
		0.05	1.09 (0.99-1.20)	0.086	0.15	3481	483
		0.1	1.10 (1.00-1.22)	0.049	0.19	3481	483
		0.5	1.13 (1.03-1.25)	0.0135	0.3	3481	483
		1	1.13 (1.03-1.25)	0.0136	0.3	3481	483
	Amitriptyline	5e-08	0.99 (0.82-1.19)	0.883	0	1540	115
		1e-05	1.03 (0.85-1.25)	0.749	0.02	1540	115
		0.001	1.09 (0.89-1.32)	0.411	0.1	1540	115
		0.01	1.16 (0.95-1.41)	0.145	0.33	1540	115
		0.05	1.11 (0.92-1.35)	0.274	0.19	1540	115
		0.1	1.08 (0.89-1.32)	0.417	0.1	1540	115
		0.5	1.09 (0.90-1.33)	0.356	0.13	1540	115
		1	1.09 (0.90-1.33)	0.358	0.13	1540	115
	Mirtazapine	5e-08	1.13 (0.95-1.35)	0.176	0.25	1856	130
		1e-05	1.10 (0.92-1.31)	0.304	0.14	1856	130
		0.001	1.03 (0.86-1.24)	0.731	0.02	1856	130
		0.01	1.01 (0.84-1.21)	0.94	0	1856	130
		0.05	0.99 (0.83-1.18)	0.908	0	1856	130
		0.1	1.06 (0.88-1.26)	0.557	0.05	1856	130
		0.5	1.09 (0.91-1.30)	0.366	0.11	1856	130
		1	1.09 (0.91-1.30)	0.356	0.12	1856	130
	Desvenlafaxine	5e-08	1.01 (0.89-1.14)	0.884	0	2238	285
		1e-05	1.03 (0.91-1.17)	0.611	0.02	2238	285
		0.001	1.12 (0.99-1.26)	0.084	0.24	2238	285
		0.01	1.13 (1.00-1.29)	0.0509	0.31	2238	285
		0.05	1.11 (0.98-1.26)	0.0921	0.23	2238	285
		0.1	1.10 (0.97-1.25)	0.128	0.19	2238	285
		0.5	1.09 (0.97-1.24)	0.16	0.16	2238	285
		1	1.09 (0.96-1.23)	0.192	0.14	2238	285
	Citalopram	5e-08	1.01 (0.85-1.19)	0.946	0	2433	152
		1e-05	0.97 (0.82-1.15)	0.76	0.01	2433	152
		0.001	1.06 (0.89-1.26)	0.499	0.05	2433	152
		0.01	1.07 (0.90-1.27)	0.439	0.07	2433	152
		0.05	1.09 (0.92-1.30)	0.304	0.12	2433	152
		0.1	1.10 (0.93-1.31)	0.273	0.13	2433	152
		0.5	1.08 (0.91-1.28)	0.4	0.08	2433	152
		1	1.08 (0.91-1.28)	0.366	0.09	2433	152
	Fluoxetine	5e-08	1.02 (0.91-1.15)	0.724	0.01	3338	327
		1e-05	1.02 (0.91-1.14)	0.747	0.01	3338	327
		0.001	1.04 (0.93-1.16)	0.524	0.02	3338	327
		0.01	1.08 (0.96-1.21)	0.189	0.11	3338	327
		0.05	1.10 (0.99-1.24)	0.0871	0.18	3338	327
		0.1	1.11 (0.99-1.25)	0.0661	0.21	3338	327
		0.5	1.10 (0.98-1.24)	0.0966	0.17	3338	327
		1	1.10 (0.98-1.24)	0.0981	0.17	3338	327
	Duloxetine	5e-08	0.98 (0.85-1.12)	0.736	0.01	1760	234
		1e-05	0.97 (0.84-1.12)	0.68	0.02	1760	234
		0.001	1.05 (0.91-1.21)	0.501	0.05	1760	234
		0.01	1.03 (0.90-1.19)	0.666	0.02	1760	234
		0.05	0.93 (0.81-1.07)	0.334	0.09	1760	234
		0.1	0.94 (0.82-1.07)	0.338	0.09	1760	234
		0.5	0.97 (0.84-1.11)	0.648	0.02	1760	234
		1	0.96 (0.84-1.10)	0.569	0.03	1760	234
	Paroxetine	5e-08	1.18 (0.99-1.40)	0.0613	0.48	1421	156
		1e-05	1.11 (0.93-1.31)	0.244	0.18	1421	156
		0.001	1.25 (1.05-1.49)	0.0104	0.9	1421	156
		0.01	1.19 (1.00-1.41)	0.0499	0.52	1421	156
		0.05	1.26 (1.06-1.51)	0.00887	0.93	1421	156
		0.1	1.27 (1.07-1.52)	0.0072	0.99	1421	156
		0.5	1.20 (1.01-1.42)	0.0417	0.56	1421	156
		1	1.18 (0.99-1.40)	0.0606	0.48	1421	156
Muscle pain	Sertraline	5e-08	1.17 (1.01-1.36)	0.0378	0.32	5537	176
		1e-05	1.17 (1.00-1.36)	0.0482	0.29	5537	176
		0.001	1.21 (1.04-1.41)	0.0153	0.44	5537	176
		0.01	1.15 (0.99-1.34)	0.0767	0.23	5537	176
		0.05	1.16 (0.99-1.35)	0.0582	0.26	5537	176
		0.1	1.12 (0.96-1.30)	0.154	0.15	5537	176
		0.5	1.14 (0.98-1.32)	0.0969	0.2	5537	176
		1	1.13 (0.97-1.32)	0.106	0.19	5537	176
	Escitalopram	5e-08	0.97 (0.81-1.16)	0.749	0.01	4231	131
		1e-05	0.96 (0.80-1.14)	0.616	0.03	4231	131
		0.001	0.95 (0.80-1.13)	0.56	0.03	4231	131
		0.01	0.95 (0.80-1.13)	0.587	0.03	4231	131
		0.05	0.94 (0.79-1.12)	0.468	0.05	4231	131
		0.1	0.95 (0.80-1.13)	0.554	0.04	4231	131
		0.5	0.96 (0.81-1.15)	0.654	0.02	4231	131
		1	0.96 (0.81-1.15)	0.671	0.02	4231	131
	Venlafaxine	5e-08	0.95 (0.81-1.12)	0.551	0.03	3814	150
		1e-05	1.01 (0.85-1.19)	0.939	0	3814	150
		0.001	1.21 (1.02-1.44)	0.0258	0.46	3814	150
		0.01	1.27 (1.08-1.51)	0.00474	0.74	3814	150
		0.05	1.27 (1.07-1.50)	0.00583	0.7	3814	150
		0.1	1.25 (1.06-1.48)	0.00918	0.63	3814	150
		0.5	1.28 (1.08-1.51)	0.00381	0.77	3814	150
		1	1.27 (1.08-1.50)	0.0049	0.73	3814	150
	Amitriptyline	5e-08	0.91 (0.69-1.20)	0.504	0.11	1601	54
		1e-05	0.89 (0.67-1.17)	0.396	0.18	1601	54
		0.001	0.99 (0.74-1.31)	0.92	0	1601	54
		0.01	1.10 (0.83-1.45)	0.518	0.1	1601	54
		0.05	1.10 (0.83-1.46)	0.512	0.11	1601	54
		0.1	1.10 (0.83-1.46)	0.504	0.11	1601	54
		0.5	1.09 (0.83-1.45)	0.525	0.1	1601	54
		1	1.08 (0.82-1.42)	0.602	0.07	1601	54
	Mirtazapine	5e-08	1.27 (1.02-1.59)	0.0365	0.81	1909	77
		1e-05	1.21 (0.95-1.52)	0.116	0.46	1909	77
		0.001	1.09 (0.86-1.37)	0.489	0.09	1909	77
		0.01	1.10 (0.87-1.39)	0.434	0.11	1909	77
		0.05	1.08 (0.86-1.36)	0.505	0.08	1909	77
		0.1	1.08 (0.85-1.35)	0.537	0.07	1909	77
		0.5	1.14 (0.91-1.44)	0.255	0.24	1909	77
		1	1.12 (0.89-1.41)	0.341	0.17	1909	77
	Desvenlafaxine	5e-08	0.84 (0.68-1.04)	0.118	0.38	2434	89
		1e-05	0.95 (0.77-1.18)	0.651	0.03	2434	89
		0.001	1.04 (0.84-1.28)	0.719	0.02	2434	89
		0.01	1.08 (0.87-1.34)	0.473	0.08	2434	89
		0.05	1.08 (0.87-1.34)	0.486	0.07	2434	89
		0.1	1.08 (0.88-1.34)	0.462	0.08	2434	89
		0.5	1.09 (0.88-1.34)	0.449	0.09	2434	89
		1	1.08 (0.87-1.34)	0.481	0.08	2434	89
	Citalopram	5e-08	1.12 (0.85-1.47)	0.416	0.15	2530	55
		1e-05	1.23 (0.93-1.62)	0.154	0.44	2530	55
		0.001	1.04 (0.79-1.38)	0.76	0.02	2530	55
		0.01	1.05 (0.80-1.39)	0.71	0.03	2530	55
		0.05	0.93 (0.70-1.23)	0.622	0.05	2530	55
		0.1	0.89 (0.67-1.17)	0.402	0.15	2530	55
		0.5	0.89 (0.67-1.18)	0.409	0.15	2530	55
		1	0.88 (0.66-1.16)	0.357	0.19	2530	55
	Fluoxetine	5e-08	1.22 (0.99-1.52)	0.068	0.45	3575	90
		1e-05	1.16 (0.93-1.43)	0.181	0.24	3575	90
		0.001	1.25 (1.01-1.54)	0.0393	0.58	3575	90
		0.01	1.33 (1.07-1.64)	0.00913	0.93	3575	90
		0.05	1.33 (1.08-1.64)	0.0083	0.95	3575	90
		0.1	1.25 (1.02-1.55)	0.0348	0.6	3575	90
		0.5	1.32 (1.07-1.64)	0.00978	0.91	3575	90
		1	1.33 (1.08-1.65)	0.00847	0.95	3575	90
	Duloxetine	5e-08	1.12 (0.92-1.36)	0.266	0.18	1882	112
		1e-05	1.06 (0.87-1.29)	0.591	0.04	1882	112
		0.001	1.09 (0.90-1.33)	0.373	0.12	1882	112
		0.01	1.05 (0.87-1.28)	0.601	0.04	1882	112
		0.05	1.04 (0.86-1.26)	0.671	0.03	1882	112
		0.1	1.04 (0.86-1.26)	0.659	0.03	1882	112
		0.5	1.00 (0.82-1.20)	0.969	0	1882	112
		1	0.99 (0.82-1.20)	0.913	0	1882	112
	Paroxetine	5e-08	0.92 (0.68-1.26)	0.617	0.08	1531	46
		1e-05	0.86 (0.64-1.16)	0.323	0.28	1531	46
		0.001	1.16 (0.85-1.58)	0.357	0.24	1531	46
		0.01	1.09 (0.80-1.49)	0.582	0.09	1531	46
		0.05	1.23 (0.90-1.69)	0.189	0.5	1531	46
		0.1	1.24 (0.90-1.70)	0.183	0.51	1531	46
		0.5	1.18 (0.87-1.60)	0.297	0.31	1531	46
		1	1.14 (0.84-1.56)	0.394	0.21	1531	46
Dry mouth	Sertraline	5e-08	1.06 (0.99-1.12)	0.0918	0.08	4452	1261
		1e-05	1.07 (1.00-1.14)	0.0365	0.12	4452	1261
		0.001	1.08 (1.01-1.15)	0.0171	0.16	4452	1261
		0.01	1.08 (1.01-1.15)	0.0188	0.15	4452	1261
		0.05	1.05 (0.99-1.12)	0.103	0.08	4452	1261
		0.1	1.07 (1.00-1.14)	0.0471	0.11	4452	1261
		0.5	1.04 (0.97-1.10)	0.272	0.04	4452	1261
		1	1.04 (0.97-1.11)	0.25	0.04	4452	1261
	Escitalopram	5e-08	1.00 (0.93-1.08)	0.977	0	3495	867
		1e-05	1.03 (0.95-1.11)	0.466	0.02	3495	867
		0.001	1.03 (0.95-1.11)	0.467	0.02	3495	867
		0.01	1.06 (0.99-1.14)	0.116	0.09	3495	867
		0.05	1.05 (0.98-1.14)	0.179	0.07	3495	867
		0.1	1.04 (0.97-1.13)	0.264	0.05	3495	867
		0.5	1.02 (0.94-1.10)	0.671	0.01	3495	867
		1	1.01 (0.94-1.09)	0.708	0.01	3495	867
	Venlafaxine	5e-08	1.03 (0.96-1.10)	0.457	0.02	2934	1030
		1e-05	1.03 (0.96-1.11)	0.371	0.03	2934	1030
		0.001	1.04 (0.97-1.12)	0.247	0.05	2934	1030
		0.01	1.02 (0.95-1.10)	0.578	0.01	2934	1030
		0.05	1.01 (0.94-1.09)	0.758	0.01	2934	1030
		0.1	1.01 (0.94-1.08)	0.873	0	2934	1030
		0.5	0.99 (0.92-1.06)	0.71	0.01	2934	1030
		1	0.98 (0.91-1.05)	0.553	0.01	2934	1030
	Amitriptyline	5e-08	1.06 (0.96-1.18)	0.248	0.12	1127	528
		1e-05	1.04 (0.93-1.15)	0.509	0.03	1127	528
		0.001	1.11 (1.00-1.23)	0.0608	0.31	1127	528
		0.01	1.13 (1.01-1.26)	0.0259	0.42	1127	528
		0.05	1.08 (0.97-1.20)	0.152	0.19	1127	528
		0.1	1.09 (0.98-1.21)	0.125	0.2	1127	528
		0.5	1.05 (0.95-1.17)	0.342	0.09	1127	528
		1	1.04 (0.94-1.16)	0.447	0.05	1127	528
	Mirtazapine	5e-08	1.01 (0.91-1.13)	0.854	0	1587	399
		1e-05	1.08 (0.97-1.20)	0.181	0.14	1587	399
		0.001	1.09 (0.98-1.23)	0.117	0.2	1587	399
		0.01	1.11 (0.99-1.24)	0.0813	0.24	1587	399
		0.05	1.07 (0.96-1.20)	0.222	0.12	1587	399
		0.1	1.06 (0.95-1.18)	0.328	0.08	1587	399
		0.5	1.04 (0.93-1.17)	0.441	0.05	1587	399
		1	1.03 (0.92-1.15)	0.564	0.03	1587	399
	Desvenlafaxine	5e-08	1.05 (0.95-1.15)	0.333	0.06	1971	552
		1e-05	1.07 (0.97-1.18)	0.159	0.12	1971	552
		0.001	1.08 (0.98-1.18)	0.127	0.15	1971	552
		0.01	1.08 (0.98-1.19)	0.12	0.15	1971	552
		0.05	1.08 (0.98-1.18)	0.125	0.15	1971	552
		0.1	1.06 (0.97-1.16)	0.221	0.1	1971	552
		0.5	1.05 (0.96-1.16)	0.268	0.07	1971	552
		1	1.05 (0.96-1.16)	0.286	0.07	1971	552
	Citalopram	5e-08	1.10 (0.99-1.21)	0.0713	0.2	2107	478
		1e-05	1.13 (1.02-1.25)	0.0196	0.34	2107	478
		0.001	1.12 (1.01-1.24)	0.028	0.3	2107	478
		0.01	1.12 (1.01-1.25)	0.0271	0.3	2107	478
		0.05	1.10 (0.99-1.22)	0.0782	0.2	2107	478
		0.1	1.12 (1.01-1.24)	0.034	0.29	2107	478
		0.5	1.05 (0.94-1.16)	0.386	0.05	2107	478
		1	1.04 (0.94-1.15)	0.467	0.04	2107	478
	Fluoxetine	5e-08	0.96 (0.88-1.04)	0.336	0.04	2980	685
		1e-05	0.99 (0.91-1.07)	0.791	0	2980	685
		0.001	1.02 (0.93-1.10)	0.714	0.01	2980	685
		0.01	1.05 (0.97-1.14)	0.227	0.06	2980	685
		0.05	1.03 (0.95-1.12)	0.427	0.03	2980	685
		0.1	1.04 (0.95-1.13)	0.394	0.04	2980	685
		0.5	1.01 (0.93-1.10)	0.756	0	2980	685
		1	1.01 (0.93-1.10)	0.848	0	2980	685
	Duloxetine	5e-08	0.98 (0.89-1.09)	0.763	0.01	1476	518
		1e-05	1.05 (0.95-1.17)	0.339	0.07	1476	518
		0.001	1.05 (0.94-1.16)	0.4	0.06	1476	518
		0.01	1.11 (1.00-1.23)	0.0485	0.3	1476	518
		0.05	1.08 (0.97-1.19)	0.159	0.15	1476	518
		0.1	1.07 (0.97-1.18)	0.191	0.13	1476	518
		0.5	1.05 (0.95-1.16)	0.34	0.07	1476	518
		1	1.06 (0.96-1.17)	0.286	0.09	1476	518
	Paroxetine	5e-08	1.01 (0.90-1.15)	0.831	0.01	1237	340
		1e-05	1.15 (1.02-1.30)	0.0216	0.52	1237	340
		0.001	1.08 (0.96-1.23)	0.2	0.16	1237	340
		0.01	1.02 (0.90-1.15)	0.768	0.01	1237	340
		0.05	1.04 (0.92-1.18)	0.506	0.04	1237	340
		0.1	1.07 (0.94-1.21)	0.321	0.1	1237	340
		0.5	1.00 (0.88-1.13)	0.94	0	1237	340
		1	0.98 (0.87-1.11)	0.807	0.01	1237	340
Sweating	Sertraline	5e-08	1.04 (0.96-1.12)	0.307	0.03	4965	748
		1e-05	1.10 (1.02-1.19)	0.0194	0.18	4965	748
		0.001	1.03 (0.95-1.12)	0.439	0.02	4965	748
		0.01	1.05 (0.97-1.14)	0.191	0.06	4965	748
		0.05	1.01 (0.94-1.10)	0.755	0.01	4965	748
		0.1	1.01 (0.93-1.09)	0.881	0	4965	748
		0.5	0.99 (0.92-1.07)	0.853	0	4965	748
		1	0.99 (0.92-1.07)	0.878	0	4965	748
	Escitalopram	5e-08	1.00 (0.92-1.10)	0.969	0	3813	549
		1e-05	1.02 (0.93-1.12)	0.648	0.01	3813	549
		0.001	1.03 (0.94-1.12)	0.539	0.02	3813	549
		0.01	1.02 (0.94-1.12)	0.611	0.02	3813	549
		0.05	1.03 (0.94-1.12)	0.59	0.02	3813	549
		0.1	1.03 (0.94-1.13)	0.495	0.03	3813	549
		0.5	1.01 (0.92-1.11)	0.816	0.01	3813	549
		1	1.02 (0.93-1.12)	0.697	0.01	3813	549
	Venlafaxine	5e-08	1.05 (0.97-1.13)	0.229	0.06	3139	825
		1e-05	1.09 (1.00-1.18)	0.0378	0.17	3139	825
		0.001	1.11 (1.02-1.20)	0.0129	0.25	3139	825
		0.01	1.07 (0.99-1.15)	0.111	0.1	3139	825
		0.05	1.06 (0.98-1.14)	0.155	0.08	3139	825
		0.1	1.03 (0.95-1.11)	0.445	0.02	3139	825
		0.5	1.05 (0.97-1.13)	0.266	0.05	3139	825
		1	1.04 (0.96-1.13)	0.286	0.05	3139	825
	Amitriptyline	5e-08	1.03 (0.87-1.23)	0.708	0.02	1519	136
		1e-05	1.06 (0.88-1.27)	0.534	0.05	1519	136
		0.001	1.20 (1.00-1.44)	0.0497	0.55	1519	136
		0.01	1.15 (0.96-1.38)	0.121	0.34	1519	136
		0.05	1.20 (1.00-1.43)	0.0488	0.55	1519	136
		0.1	1.23 (1.02-1.47)	0.0272	0.7	1519	136
		0.5	1.16 (0.97-1.38)	0.111	0.36	1519	136
		1	1.15 (0.96-1.37)	0.133	0.32	1519	136
	Mirtazapine	5e-08	0.97 (0.83-1.12)	0.645	0.02	1802	184
		1e-05	1.14 (0.97-1.32)	0.106	0.29	1802	184
		0.001	1.19 (1.02-1.39)	0.0305	0.52	1802	184
		0.01	1.16 (0.99-1.36)	0.0604	0.39	1802	184
		0.05	1.01 (0.86-1.17)	0.928	0	1802	184
		0.1	1.03 (0.88-1.20)	0.714	0.02	1802	184
		0.5	1.03 (0.89-1.21)	0.667	0.02	1802	184
		1	1.03 (0.89-1.21)	0.662	0.02	1802	184
	Desvenlafaxine	5e-08	1.05 (0.95-1.16)	0.313	0.08	2035	488
		1e-05	1.07 (0.97-1.18)	0.205	0.12	2035	488
		0.001	1.08 (0.98-1.19)	0.135	0.15	2035	488
		0.01	1.03 (0.94-1.14)	0.512	0.04	2035	488
		0.05	1.04 (0.94-1.15)	0.431	0.05	2035	488
		0.1	1.03 (0.94-1.14)	0.502	0.04	2035	488
		0.5	1.03 (0.93-1.13)	0.602	0.03	2035	488
		1	1.03 (0.93-1.13)	0.622	0.03	2035	488
	Citalopram	5e-08	1.09 (0.96-1.24)	0.199	0.14	2330	255
		1e-05	1.12 (0.98-1.29)	0.0852	0.25	2330	255
		0.001	1.17 (1.03-1.34)	0.0192	0.45	2330	255
		0.01	1.20 (1.04-1.37)	0.00981	0.55	2330	255
		0.05	1.17 (1.03-1.34)	0.0198	0.45	2330	255
		0.1	1.16 (1.01-1.33)	0.0296	0.39	2330	255
		0.5	1.10 (0.96-1.26)	0.154	0.17	2330	255
		1	1.11 (0.97-1.26)	0.143	0.18	2330	255
	Fluoxetine	5e-08	1.04 (0.93-1.16)	0.48	0.03	3277	388
		1e-05	1.07 (0.96-1.19)	0.196	0.1	3277	388
		0.001	1.06 (0.95-1.18)	0.285	0.07	3277	388
		0.01	1.04 (0.94-1.16)	0.461	0.03	3277	388
		0.05	1.04 (0.94-1.16)	0.437	0.03	3277	388
		0.1	1.05 (0.95-1.17)	0.329	0.06	3277	388
		0.5	1.05 (0.94-1.16)	0.406	0.04	3277	388
		1	1.04 (0.94-1.16)	0.43	0.04	3277	388
	Duloxetine	5e-08	0.99 (0.89-1.11)	0.918	0	1583	411
		1e-05	1.03 (0.92-1.15)	0.638	0.02	1583	411
		0.001	1.00 (0.89-1.12)	0.984	0	1583	411
		0.01	1.03 (0.92-1.16)	0.563	0.03	1583	411
		0.05	1.00 (0.90-1.12)	0.971	0	1583	411
		0.1	1.00 (0.90-1.11)	0.997	0	1583	411
		0.5	0.99 (0.89-1.11)	0.879	0	1583	411
		1	1.00 (0.90-1.11)	0.988	0	1583	411
	Paroxetine	5e-08	0.99 (0.84-1.15)	0.87	0	1387	190
		1e-05	1.17 (1.00-1.36)	0.0504	0.48	1387	190
		0.001	1.23 (1.05-1.44)	0.0113	0.8	1387	190
		0.01	1.12 (0.96-1.32)	0.145	0.27	1387	190
		0.05	1.16 (0.98-1.35)	0.0762	0.39	1387	190
		0.1	1.14 (0.97-1.34)	0.111	0.32	1387	190
		0.5	1.05 (0.90-1.22)	0.558	0.04	1387	190
		1	1.04 (0.89-1.22)	0.599	0.03	1387	190
Nausea	Sertraline	5e-08	1.05 (0.98-1.12)	0.151	0.06	4565	1148
		1e-05	1.07 (1.00-1.15)	0.0411	0.12	4565	1148
		0.001	1.06 (0.99-1.13)	0.0805	0.09	4565	1148
		0.01	1.07 (1.00-1.15)	0.0392	0.12	4565	1148
		0.05	1.07 (1.00-1.14)	0.0548	0.11	4565	1148
		0.1	1.08 (1.01-1.15)	0.0229	0.15	4565	1148
		0.5	1.04 (0.98-1.12)	0.196	0.05	4565	1148
		1	1.05 (0.98-1.12)	0.17	0.06	4565	1148
	Escitalopram	5e-08	1.07 (0.99-1.16)	0.0872	0.11	3520	842
		1e-05	1.08 (1.00-1.17)	0.048	0.15	3520	842
		0.001	1.07 (1.00-1.16)	0.0659	0.13	3520	842
		0.01	1.06 (0.99-1.15)	0.113	0.1	3520	842
		0.05	1.05 (0.97-1.13)	0.258	0.05	3520	842
		0.1	1.05 (0.97-1.13)	0.25	0.05	3520	842
		0.5	1.03 (0.96-1.12)	0.4	0.03	3520	842
		1	1.03 (0.95-1.12)	0.441	0.02	3520	842
	Venlafaxine	5e-08	0.97 (0.89-1.05)	0.452	0.02	3205	759
		1e-05	1.05 (0.97-1.14)	0.216	0.07	3205	759
		0.001	1.07 (0.99-1.16)	0.0997	0.12	3205	759
		0.01	1.05 (0.97-1.14)	0.244	0.06	3205	759
		0.05	1.06 (0.98-1.15)	0.154	0.08	3205	759
		0.1	1.07 (0.99-1.16)	0.0953	0.12	3205	759
		0.5	1.09 (1.00-1.18)	0.0435	0.16	3205	759
		1	1.08 (1.00-1.18)	0.0517	0.16	3205	759
	Amitriptyline	5e-08	0.97 (0.83-1.13)	0.674	0.02	1482	173
		1e-05	1.03 (0.88-1.21)	0.732	0.02	1482	173
		0.001	1.02 (0.87-1.20)	0.787	0.01	1482	173
		0.01	1.09 (0.92-1.28)	0.318	0.13	1482	173
		0.05	1.08 (0.92-1.28)	0.331	0.12	1482	173
		0.1	1.17 (1.00-1.38)	0.0568	0.46	1482	173
		0.5	1.16 (0.99-1.37)	0.0642	0.44	1482	173
		1	1.15 (0.98-1.35)	0.0881	0.37	1482	173
	Mirtazapine	5e-08	0.98 (0.85-1.13)	0.769	0.01	1766	220
		1e-05	1.06 (0.92-1.22)	0.411	0.07	1766	220
		0.001	1.12 (0.97-1.29)	0.132	0.23	1766	220
		0.01	1.11 (0.96-1.28)	0.155	0.21	1766	220
		0.05	1.05 (0.91-1.21)	0.515	0.04	1766	220
		0.1	1.08 (0.94-1.25)	0.263	0.13	1766	220
		0.5	1.06 (0.92-1.23)	0.394	0.07	1766	220
		1	1.06 (0.92-1.23)	0.395	0.07	1766	220
	Desvenlafaxine	5e-08	1.02 (0.93-1.13)	0.647	0.01	1994	529
		1e-05	1.08 (0.98-1.19)	0.139	0.14	1994	529
		0.001	1.11 (1.01-1.22)	0.0381	0.26	1994	529
		0.01	1.08 (0.98-1.20)	0.113	0.15	1994	529
		0.05	1.07 (0.97-1.17)	0.197	0.1	1994	529
		0.1	1.07 (0.97-1.18)	0.155	0.13	1994	529
		0.5	1.05 (0.96-1.16)	0.301	0.06	1994	529
		1	1.05 (0.96-1.16)	0.286	0.06	1994	529
	Citalopram	5e-08	0.97 (0.87-1.09)	0.605	0.01	2216	369
		1e-05	1.00 (0.89-1.12)	0.994	0	2216	369
		0.001	1.09 (0.97-1.23)	0.136	0.16	2216	369
		0.01	1.10 (0.97-1.23)	0.128	0.17	2216	369
		0.05	1.08 (0.96-1.21)	0.191	0.13	2216	369
		0.1	1.11 (0.99-1.24)	0.0863	0.21	2216	369
		0.5	1.09 (0.97-1.22)	0.151	0.14	2216	369
		1	1.08 (0.97-1.22)	0.167	0.14	2216	369
	Fluoxetine	5e-08	1.01 (0.93-1.11)	0.754	0.01	3096	569
		1e-05	1.04 (0.95-1.14)	0.437	0.04	3096	569
		0.001	1.05 (0.96-1.15)	0.274	0.06	3096	569
		0.01	1.07 (0.98-1.17)	0.139	0.11	3096	569
		0.05	1.09 (1.00-1.19)	0.0622	0.17	3096	569
		0.1	1.09 (0.99-1.19)	0.0725	0.16	3096	569
		0.5	1.07 (0.98-1.17)	0.158	0.1	3096	569
		1	1.06 (0.97-1.17)	0.174	0.1	3096	569
	Duloxetine	5e-08	0.98 (0.87-1.10)	0.732	0.01	1573	421
		1e-05	1.03 (0.92-1.16)	0.577	0.03	1573	421
		0.001	1.10 (0.98-1.23)	0.111	0.21	1573	421
		0.01	1.18 (1.05-1.32)	0.00457	0.65	1573	421
		0.05	1.14 (1.02-1.28)	0.0171	0.46	1573	421
		0.1	1.17 (1.04-1.30)	0.00671	0.59	1573	421
		0.5	1.17 (1.05-1.31)	0.00527	0.63	1573	421
		1	1.17 (1.05-1.30)	0.00568	0.62	1573	421
	Paroxetine	5e-08	1.00 (0.87-1.16)	0.965	0	1327	250
		1e-05	1.06 (0.92-1.22)	0.396	0.08	1327	250
		0.001	1.14 (0.99-1.32)	0.0702	0.37	1327	250
		0.01	1.15 (1.00-1.32)	0.0579	0.41	1327	250
		0.05	1.17 (1.01-1.35)	0.0357	0.5	1327	250
		0.1	1.18 (1.02-1.36)	0.0277	0.55	1327	250
		0.5	1.13 (0.98-1.31)	0.082	0.34	1327	250
		1	1.13 (0.98-1.30)	0.0842	0.34	1327	250
Vomit	Sertraline	5e-08	1.05 (0.90-1.24)	0.52	0.04	5563	150
		1e-05	1.13 (0.96-1.34)	0.138	0.19	5563	150
		0.001	1.18 (1.00-1.39)	0.0532	0.32	5563	150
		0.01	1.24 (1.05-1.47)	0.0108	0.55	5563	150
		0.05	1.17 (0.99-1.38)	0.0591	0.3	5563	150
		0.1	1.19 (1.01-1.40)	0.0384	0.36	5563	150
		0.5	1.11 (0.94-1.30)	0.23	0.12	5563	150
		1	1.10 (0.93-1.29)	0.278	0.1	5563	150
	Escitalopram	5e-08	1.10 (0.90-1.35)	0.352	0.11	4265	97
		1e-05	1.04 (0.85-1.28)	0.706	0.02	4265	97
		0.001	0.92 (0.76-1.13)	0.445	0.07	4265	97
		0.01	0.90 (0.73-1.11)	0.319	0.12	4265	97
		0.05	0.91 (0.74-1.12)	0.363	0.1	4265	97
		0.1	0.92 (0.75-1.13)	0.428	0.08	4265	97
		0.5	0.92 (0.75-1.13)	0.429	0.08	4265	97
		1	0.92 (0.75-1.12)	0.398	0.09	4265	97
	Venlafaxine	5e-08	1.04 (0.87-1.23)	0.689	0.02	3826	138
		1e-05	1.10 (0.93-1.31)	0.273	0.12	3826	138
		0.001	1.13 (0.95-1.35)	0.177	0.18	3826	138
		0.01	1.17 (0.98-1.40)	0.0785	0.31	3826	138
		0.05	1.16 (0.98-1.38)	0.0929	0.28	3826	138
		0.1	1.13 (0.95-1.34)	0.171	0.19	3826	138
		0.5	1.17 (0.98-1.39)	0.0781	0.31	3826	138
		1	1.16 (0.98-1.38)	0.0933	0.28	3826	138
	Amitriptyline	5e-08	1.07 (0.76-1.51)	0.682	0.07	1622	33
		1e-05	1.10 (0.77-1.56)	0.599	0.11	1622	33
		0.001	1.00 (0.70-1.44)	0.985	0	1622	33
		0.01	0.89 (0.62-1.27)	0.516	0.16	1622	33
		0.05	0.89 (0.62-1.27)	0.519	0.16	1622	33
		0.1	0.93 (0.65-1.32)	0.679	0.07	1622	33
		0.5	0.94 (0.66-1.35)	0.74	0.05	1622	33
		1	0.94 (0.65-1.34)	0.714	0.05	1622	33
	Mirtazapine	5e-08	1.28 (0.93-1.77)	0.132	0.71	1948	38
		1e-05	1.46 (1.04-2.04)	0.029	1.53	1948	38
		0.001	1.36 (0.98-1.91)	0.0686	1.04	1948	38
		0.01	1.32 (0.94-1.86)	0.114	0.78	1948	38
		0.05	1.23 (0.89-1.70)	0.219	0.47	1948	38
		0.1	1.27 (0.91-1.77)	0.154	0.64	1948	38
		0.5	1.28 (0.92-1.79)	0.145	0.67	1948	38
		1	1.31 (0.94-1.84)	0.109	0.81	1948	38
	Desvenlafaxine	5e-08	1.14 (0.91-1.44)	0.245	0.23	2446	77
		1e-05	1.16 (0.92-1.45)	0.22	0.26	2446	77
		0.001	1.05 (0.84-1.32)	0.669	0.03	2446	77
		0.01	1.23 (0.97-1.55)	0.0852	0.51	2446	77
		0.05	1.22 (0.97-1.54)	0.083	0.52	2446	77
		0.1	1.17 (0.94-1.47)	0.164	0.34	2446	77
		0.5	1.12 (0.89-1.41)	0.32	0.17	2446	77
		1	1.11 (0.89-1.40)	0.355	0.15	2446	77
	Citalopram	5e-08	1.11 (0.81-1.52)	0.504	0.12	2542	43
		1e-05	1.05 (0.76-1.43)	0.781	0.02	2542	43
		0.001	1.12 (0.82-1.53)	0.473	0.14	2542	43
		0.01	1.16 (0.84-1.59)	0.368	0.22	2542	43
		0.05	1.11 (0.82-1.52)	0.495	0.13	2542	43
		0.1	1.12 (0.82-1.53)	0.492	0.13	2542	43
		0.5	1.08 (0.79-1.48)	0.64	0.06	2542	43
		1	1.06 (0.78-1.45)	0.708	0.04	2542	43
	Fluoxetine	5e-08	1.03 (0.82-1.30)	0.795	0.01	3591	74
		1e-05	1.14 (0.90-1.44)	0.268	0.2	3591	74
		0.001	1.01 (0.81-1.28)	0.906	0	3591	74
		0.01	1.01 (0.80-1.28)	0.916	0	3591	74
		0.05	0.99 (0.79-1.25)	0.965	0	3591	74
		0.1	0.99 (0.79-1.24)	0.904	0	3591	74
		0.5	1.07 (0.85-1.35)	0.553	0.06	3591	74
		1	1.06 (0.84-1.33)	0.64	0.04	3591	74
	Duloxetine	5e-08	1.20 (0.95-1.51)	0.129	0.42	1911	83
		1e-05	1.12 (0.89-1.41)	0.346	0.16	1911	83
		0.001	1.19 (0.95-1.49)	0.14	0.4	1911	83
		0.01	1.19 (0.95-1.48)	0.135	0.41	1911	83
		0.05	1.13 (0.90-1.41)	0.285	0.21	1911	83
		0.1	1.16 (0.93-1.45)	0.188	0.32	1911	83
		0.5	1.18 (0.95-1.47)	0.135	0.41	1911	83
		1	1.18 (0.95-1.47)	0.134	0.41	1911	83
	Paroxetine	5e-08	1.04 (0.75-1.44)	0.821	0.01	1535	42
		1e-05	0.94 (0.69-1.29)	0.712	0.04	1535	42
		0.001	1.04 (0.75-1.44)	0.823	0.01	1535	42
		0.01	1.08 (0.77-1.50)	0.665	0.06	1535	42
		0.05	1.24 (0.89-1.72)	0.21	0.49	1535	42
		0.1	1.17 (0.84-1.62)	0.353	0.27	1535	42
		0.5	1.09 (0.79-1.51)	0.589	0.09	1535	42
		1	1.11 (0.81-1.54)	0.512	0.13	1535	42
Constipation	Sertraline	5e-08	1.11 (0.99-1.24)	0.0725	0.16	5380	333
		1e-05	1.15 (1.03-1.28)	0.0169	0.28	5380	333
		0.001	1.19 (1.06-1.33)	0.00248	0.45	5380	333
		0.01	1.18 (1.05-1.32)	0.00464	0.39	5380	333
		0.05	1.26 (1.12-1.40)	7.27e-05	0.77	5380	333
		0.1	1.22 (1.09-1.36)	0.000631	0.58	5380	333
		0.5	1.16 (1.04-1.30)	0.00816	0.34	5380	333
		1	1.16 (1.03-1.29)	0.0105	0.32	5380	333
	Escitalopram	5e-08	0.97 (0.85-1.11)	0.636	0.01	4121	241
		1e-05	1.08 (0.95-1.23)	0.257	0.09	4121	241
		0.001	1.08 (0.95-1.23)	0.263	0.08	4121	241
		0.01	1.08 (0.95-1.24)	0.238	0.09	4121	241
		0.05	1.14 (0.99-1.30)	0.0606	0.24	4121	241
		0.1	1.16 (1.02-1.33)	0.0292	0.32	4121	241
		0.5	1.12 (0.98-1.28)	0.0908	0.19	4121	241
		1	1.12 (0.98-1.28)	0.088	0.2	4121	241
	Venlafaxine	5e-08	0.99 (0.89-1.11)	0.911	0.01	3622	342
		1e-05	1.04 (0.93-1.16)	0.487	0.03	3622	342
		0.001	1.08 (0.97-1.22)	0.16	0.11	3622	342
		0.01	1.14 (1.02-1.27)	0.0253	0.3	3622	342
		0.05	1.21 (1.08-1.35)	0.00103	0.62	3622	342
		0.1	1.24 (1.11-1.39)	0.000186	0.81	3622	342
		0.5	1.21 (1.08-1.35)	0.00102	0.63	3622	342
		1	1.21 (1.08-1.35)	0.00115	0.6	3622	342
	Amitriptyline	5e-08	1.31 (1.11-1.54)	0.00103	1.4	1492	163
		1e-05	1.32 (1.11-1.56)	0.00144	1.33	1492	163
		0.001	1.29 (1.09-1.53)	0.00291	1.15	1492	163
		0.01	1.23 (1.04-1.45)	0.0142	0.78	1492	163
		0.05	1.11 (0.94-1.32)	0.208	0.2	1492	163
		0.1	1.17 (0.99-1.38)	0.0675	0.43	1492	163
		0.5	1.10 (0.94-1.30)	0.239	0.18	1492	163
		1	1.09 (0.92-1.29)	0.306	0.13	1492	163
	Mirtazapine	5e-08	1.26 (1.06-1.52)	0.0109	0.89	1861	125
		1e-05	1.24 (1.03-1.50)	0.0216	0.74	1861	125
		0.001	1.19 (0.99-1.43)	0.0642	0.47	1861	125
		0.01	1.14 (0.95-1.37)	0.173	0.26	1861	125
		0.05	1.07 (0.89-1.28)	0.471	0.07	1861	125
		0.1	1.03 (0.85-1.23)	0.774	0.01	1861	125
		0.5	0.99 (0.82-1.19)	0.908	0	1861	125
		1	1.00 (0.83-1.20)	0.96	0	1861	125
	Desvenlafaxine	5e-08	1.16 (1.00-1.34)	0.0578	0.35	2333	190
		1e-05	1.28 (1.09-1.49)	0.00178	0.97	2333	190
		0.001	1.08 (0.93-1.25)	0.322	0.1	2333	190
		0.01	1.04 (0.89-1.21)	0.612	0.03	2333	190
		0.05	1.01 (0.87-1.17)	0.91	0	2333	190
		0.1	1.02 (0.88-1.18)	0.773	0.01	2333	190
		0.5	1.02 (0.88-1.18)	0.812	0.01	2333	190
		1	1.02 (0.88-1.18)	0.824	0.01	2333	190
	Citalopram	5e-08	1.11 (0.94-1.33)	0.225	0.17	2451	134
		1e-05	1.14 (0.95-1.36)	0.147	0.25	2451	134
		0.001	1.02 (0.86-1.22)	0.81	0	2451	134
		0.01	1.02 (0.85-1.23)	0.79	0.01	2451	134
		0.05	1.01 (0.84-1.21)	0.938	0	2451	134
		0.1	1.01 (0.84-1.21)	0.932	0	2451	134
		0.5	0.94 (0.79-1.12)	0.501	0.05	2451	134
		1	0.95 (0.79-1.13)	0.556	0.04	2451	134
	Fluoxetine	5e-08	1.14 (0.98-1.33)	0.0811	0.25	3479	186
		1e-05	1.15 (0.99-1.33)	0.0683	0.28	3479	186
		0.001	1.17 (1.01-1.35)	0.0397	0.35	3479	186
		0.01	1.10 (0.95-1.28)	0.214	0.13	3479	186
		0.05	1.17 (1.01-1.36)	0.0371	0.36	3479	186
		0.1	1.17 (1.01-1.36)	0.037	0.36	3479	186
		0.5	1.10 (0.95-1.28)	0.205	0.13	3479	186
		1	1.10 (0.94-1.27)	0.227	0.12	3479	186
	Duloxetine	5e-08	1.10 (0.95-1.28)	0.206	0.17	1789	205
		1e-05	1.15 (0.99-1.33)	0.0701	0.35	1789	205
		0.001	1.09 (0.94-1.27)	0.243	0.14	1789	205
		0.01	1.10 (0.95-1.27)	0.212	0.16	1789	205
		0.05	1.11 (0.96-1.28)	0.152	0.22	1789	205
		0.1	1.07 (0.92-1.23)	0.382	0.08	1789	205
		0.5	1.06 (0.91-1.22)	0.465	0.06	1789	205
		1	1.07 (0.92-1.23)	0.372	0.08	1789	205
	Paroxetine	5e-08	0.91 (0.76-1.10)	0.348	0.13	1452	125
		1e-05	1.04 (0.86-1.25)	0.681	0.03	1452	125
		0.001	1.07 (0.89-1.29)	0.468	0.08	1452	125
		0.01	1.03 (0.85-1.24)	0.765	0.02	1452	125
		0.05	1.13 (0.93-1.37)	0.215	0.23	1452	125
		0.1	1.13 (0.93-1.37)	0.214	0.24	1452	125
		0.5	1.08 (0.89-1.30)	0.446	0.09	1452	125
		1	1.09 (0.90-1.31)	0.394	0.11	1452	125
Diarrhoea	Sertraline	5e-08	0.97 (0.87-1.08)	0.572	0.02	5353	360
		1e-05	0.96 (0.86-1.07)	0.462	0.03	5353	360
		0.001	0.99 (0.89-1.11)	0.885	0	5353	360
		0.01	1.01 (0.90-1.13)	0.869	0	5353	360
		0.05	1.08 (0.97-1.20)	0.185	0.08	5353	360
		0.1	1.07 (0.96-1.19)	0.231	0.07	5353	360
		0.5	1.04 (0.93-1.16)	0.49	0.02	5353	360
		1	1.04 (0.93-1.16)	0.469	0.03	5353	360
	Escitalopram	5e-08	0.99 (0.87-1.13)	0.935	0	4119	243
		1e-05	0.99 (0.87-1.13)	0.896	0	4119	243
		0.001	1.02 (0.89-1.16)	0.786	0	4119	243
		0.01	1.06 (0.93-1.21)	0.356	0.06	4119	243
		0.05	1.05 (0.92-1.19)	0.505	0.03	4119	243
		0.1	1.03 (0.90-1.17)	0.664	0.01	4119	243
		0.5	1.04 (0.91-1.19)	0.537	0.03	4119	243
		1	1.04 (0.91-1.19)	0.545	0.02	4119	243
	Venlafaxine	5e-08	1.02 (0.87-1.19)	0.803	0.01	3791	173
		1e-05	0.97 (0.83-1.13)	0.685	0.01	3791	173
		0.001	1.03 (0.88-1.21)	0.707	0.01	3791	173
		0.01	1.11 (0.95-1.31)	0.177	0.16	3791	173
		0.05	1.14 (0.97-1.33)	0.102	0.23	3791	173
		0.1	1.10 (0.94-1.28)	0.238	0.12	3791	173
		0.5	1.09 (0.93-1.28)	0.268	0.1	3791	173
		1	1.08 (0.93-1.26)	0.326	0.08	3791	173
	Amitriptyline	5e-08	0.85 (0.62-1.16)	0.306	0.34	1616	39
		1e-05	1.00 (0.72-1.40)	0.988	0	1616	39
		0.001	1.09 (0.78-1.53)	0.613	0.08	1616	39
		0.01	1.15 (0.83-1.60)	0.408	0.22	1616	39
		0.05	1.04 (0.74-1.45)	0.829	0.02	1616	39
		0.1	1.06 (0.76-1.47)	0.75	0.03	1616	39
		0.5	1.09 (0.79-1.51)	0.602	0.09	1616	39
		1	1.09 (0.79-1.51)	0.608	0.08	1616	39
	Mirtazapine	5e-08	0.85 (0.68-1.07)	0.166	0.36	1908	78
		1e-05	0.83 (0.66-1.04)	0.103	0.49	1908	78
		0.001	0.93 (0.73-1.17)	0.535	0.07	1908	78
		0.01	1.08 (0.85-1.36)	0.531	0.07	1908	78
		0.05	1.05 (0.83-1.32)	0.693	0.03	1908	78
		0.1	1.05 (0.83-1.32)	0.688	0.03	1908	78
		0.5	1.09 (0.87-1.37)	0.458	0.1	1908	78
		1	1.10 (0.87-1.38)	0.423	0.12	1908	78
	Desvenlafaxine	5e-08	1.00 (0.83-1.19)	0.957	0	2398	125
		1e-05	1.06 (0.88-1.27)	0.53	0.05	2398	125
		0.001	0.93 (0.78-1.11)	0.432	0.08	2398	125
		0.01	0.98 (0.81-1.17)	0.794	0.01	2398	125
		0.05	0.96 (0.81-1.15)	0.685	0.02	2398	125
		0.1	0.97 (0.82-1.16)	0.777	0.01	2398	125
		0.5	1.00 (0.84-1.20)	0.96	0	2398	125
		1	1.01 (0.85-1.21)	0.912	0	2398	125
	Citalopram	5e-08	0.82 (0.66-1.02)	0.073	0.5	2497	88
		1e-05	0.94 (0.75-1.17)	0.56	0.05	2497	88
		0.001	0.89 (0.72-1.11)	0.308	0.16	2497	88
		0.01	0.93 (0.74-1.17)	0.546	0.06	2497	88
		0.05	0.96 (0.77-1.20)	0.7	0.02	2497	88
		0.1	0.92 (0.73-1.14)	0.439	0.09	2497	88
		0.5	0.96 (0.77-1.20)	0.741	0.02	2497	88
		1	0.97 (0.78-1.21)	0.794	0.01	2497	88
	Fluoxetine	5e-08	1.00 (0.84-1.18)	0.989	0	3523	142
		1e-05	1.01 (0.85-1.19)	0.95	0	3523	142
		0.001	0.93 (0.78-1.10)	0.387	0.07	3523	142
		0.01	1.01 (0.85-1.19)	0.95	0	3523	142
		0.05	0.98 (0.83-1.16)	0.796	0.01	3523	142
		0.1	0.97 (0.82-1.15)	0.723	0.01	3523	142
		0.5	0.96 (0.81-1.14)	0.648	0.02	3523	142
		1	0.96 (0.81-1.14)	0.629	0.02	3523	142
	Duloxetine	5e-08	1.02 (0.84-1.24)	0.842	0.01	1876	118
		1e-05	1.00 (0.82-1.21)	0.989	0	1876	118
		0.001	1.08 (0.89-1.31)	0.444	0.09	1876	118
		0.01	1.10 (0.91-1.33)	0.319	0.14	1876	118
		0.05	1.06 (0.88-1.27)	0.569	0.05	1876	118
		0.1	1.07 (0.89-1.29)	0.456	0.08	1876	118
		0.5	1.06 (0.88-1.28)	0.553	0.05	1876	118
		1	1.05 (0.88-1.27)	0.58	0.05	1876	118
	Paroxetine	5e-08	1.34 (1.03-1.75)	0.0307	1.12	1517	60
		1e-05	1.42 (1.09-1.86)	0.01	1.61	1517	60
		0.001	1.44 (1.10-1.89)	0.00779	1.7	1517	60
		0.01	1.36 (1.03-1.78)	0.028	1.16	1517	60
		0.05	1.37 (1.04-1.80)	0.0236	1.22	1517	60
		0.1	1.37 (1.04-1.79)	0.0257	1.19	1517	60
		0.5	1.37 (1.05-1.79)	0.0215	1.26	1517	60
		1	1.36 (1.04-1.78)	0.0251	1.2	1517	60
Drowsiness	Sertraline	5e-08	1.05 (0.97-1.13)	0.233	0.04	4876	837
		1e-05	1.09 (1.02-1.18)	0.0179	0.18	4876	837
		0.001	1.08 (1.00-1.16)	0.0521	0.11	4876	837
		0.01	1.06 (0.98-1.14)	0.128	0.07	4876	837
		0.05	1.02 (0.95-1.10)	0.572	0.01	4876	837
		0.1	1.02 (0.95-1.10)	0.558	0.01	4876	837
		0.5	1.03 (0.95-1.11)	0.479	0.01	4876	837
		1	1.03 (0.95-1.10)	0.511	0.01	4876	837
	Escitalopram	5e-08	1.00 (0.92-1.09)	0.958	0	3712	650
		1e-05	1.10 (1.01-1.20)	0.0263	0.2	3712	650
		0.001	1.07 (0.99-1.17)	0.0923	0.11	3712	650
		0.01	1.03 (0.95-1.12)	0.482	0.02	3712	650
		0.05	1.00 (0.92-1.09)	0.944	0	3712	650
		0.1	1.00 (0.92-1.09)	0.947	0	3712	650
		0.5	0.98 (0.90-1.07)	0.61	0.01	3712	650
		1	0.97 (0.89-1.06)	0.538	0.02	3712	650
	Venlafaxine	5e-08	1.05 (0.96-1.15)	0.281	0.05	3398	566
		1e-05	1.10 (1.00-1.20)	0.0418	0.19	3398	566
		0.001	1.05 (0.96-1.15)	0.265	0.05	3398	566
		0.01	1.01 (0.92-1.11)	0.832	0	3398	566
		0.05	1.01 (0.92-1.10)	0.86	0	3398	566
		0.1	1.02 (0.93-1.12)	0.644	0.01	3398	566
		0.5	1.01 (0.93-1.11)	0.771	0	3398	566
		1	1.01 (0.93-1.11)	0.782	0	3398	566
	Amitriptyline	5e-08	1.05 (0.94-1.17)	0.379	0.07	1206	449
		1e-05	1.05 (0.94-1.18)	0.35	0.08	1206	449
		0.001	1.05 (0.94-1.18)	0.374	0.07	1206	449
		0.01	1.00 (0.89-1.12)	0.961	0	1206	449
		0.05	1.04 (0.93-1.16)	0.544	0.03	1206	449
		0.1	1.03 (0.92-1.15)	0.612	0.02	1206	449
		0.5	1.05 (0.94-1.17)	0.409	0.06	1206	449
		1	1.04 (0.93-1.17)	0.453	0.05	1206	449
	Mirtazapine	5e-08	1.09 (0.99-1.20)	0.0911	0.21	1390	596
		1e-05	1.04 (0.94-1.15)	0.478	0.04	1390	596
		0.001	1.13 (1.02-1.25)	0.0174	0.43	1390	596
		0.01	1.12 (1.01-1.24)	0.0268	0.37	1390	596
		0.05	1.07 (0.97-1.19)	0.162	0.15	1390	596
		0.1	1.07 (0.97-1.18)	0.166	0.15	1390	596
		0.5	1.08 (0.98-1.19)	0.143	0.16	1390	596
		1	1.08 (0.98-1.19)	0.123	0.18	1390	596
	Desvenlafaxine	5e-08	0.96 (0.85-1.07)	0.449	0.04	2183	340
		1e-05	1.04 (0.93-1.17)	0.485	0.04	2183	340
		0.001	1.05 (0.94-1.18)	0.371	0.06	2183	340
		0.01	1.05 (0.94-1.18)	0.379	0.06	2183	340
		0.05	1.07 (0.95-1.20)	0.274	0.09	2183	340
		0.1	1.06 (0.95-1.19)	0.283	0.08	2183	340
		0.5	1.05 (0.94-1.18)	0.379	0.06	2183	340
		1	1.06 (0.95-1.19)	0.322	0.07	2183	340
	Citalopram	5e-08	1.04 (0.93-1.17)	0.453	0.03	2230	355
		1e-05	1.08 (0.97-1.22)	0.168	0.13	2230	355
		0.001	1.11 (0.99-1.24)	0.0827	0.21	2230	355
		0.01	1.05 (0.93-1.18)	0.413	0.04	2230	355
		0.05	1.08 (0.96-1.21)	0.2	0.11	2230	355
		0.1	1.12 (1.00-1.26)	0.0545	0.26	2230	355
		0.5	1.07 (0.95-1.20)	0.249	0.09	2230	355
		1	1.07 (0.95-1.20)	0.25	0.09	2230	355
	Fluoxetine	5e-08	1.03 (0.94-1.14)	0.484	0.02	3138	527
		1e-05	1.06 (0.97-1.16)	0.215	0.08	3138	527
		0.001	1.08 (0.98-1.18)	0.112	0.13	3138	527
		0.01	1.08 (0.99-1.19)	0.0979	0.14	3138	527
		0.05	1.04 (0.95-1.14)	0.411	0.03	3138	527
		0.1	1.04 (0.94-1.14)	0.451	0.03	3138	527
		0.5	1.08 (0.98-1.18)	0.128	0.12	3138	527
		1	1.07 (0.98-1.18)	0.147	0.11	3138	527
	Duloxetine	5e-08	0.98 (0.87-1.10)	0.749	0.01	1625	369
		1e-05	1.03 (0.92-1.16)	0.609	0.02	1625	369
		0.001	1.02 (0.91-1.15)	0.716	0.01	1625	369
		0.01	1.00 (0.89-1.13)	0.946	0	1625	369
		0.05	0.96 (0.86-1.08)	0.494	0.04	1625	369
		0.1	0.97 (0.86-1.08)	0.547	0.03	1625	369
		0.5	1.00 (0.89-1.12)	0.961	0	1625	369
		1	1.00 (0.89-1.12)	0.99	0	1625	369
	Paroxetine	5e-08	1.03 (0.89-1.20)	0.682	0.02	1373	204
		1e-05	1.16 (1.00-1.35)	0.0481	0.47	1373	204
		0.001	1.11 (0.95-1.29)	0.181	0.22	1373	204
		0.01	1.04 (0.89-1.21)	0.63	0.03	1373	204
		0.05	1.03 (0.88-1.20)	0.741	0.01	1373	204
		0.1	0.98 (0.84-1.14)	0.818	0.01	1373	204
		0.5	0.98 (0.84-1.14)	0.776	0.01	1373	204
		1	0.98 (0.84-1.14)	0.785	0.01	1373	204
Trouble sleeping	Sertraline	5e-08	0.97 (0.91-1.04)	0.389	0.02	4695	1018
		1e-05	0.97 (0.90-1.03)	0.317	0.03	4695	1018
		0.001	1.02 (0.95-1.10)	0.538	0.01	4695	1018
		0.01	1.05 (0.98-1.13)	0.173	0.06	4695	1018
		0.05	1.05 (0.98-1.12)	0.181	0.05	4695	1018
		0.1	1.06 (0.99-1.14)	0.0934	0.08	4695	1018
		0.5	1.08 (1.00-1.15)	0.0391	0.13	4695	1018
		1	1.08 (1.01-1.15)	0.034	0.13	4695	1018
	Escitalopram	5e-08	1.08 (1.00-1.17)	0.061	0.13	3650	712
		1e-05	1.08 (0.99-1.17)	0.0721	0.13	3650	712
		0.001	1.03 (0.95-1.12)	0.456	0.02	3650	712
		0.01	0.99 (0.91-1.07)	0.816	0	3650	712
		0.05	1.00 (0.92-1.08)	0.934	0	3650	712
		0.1	1.00 (0.92-1.08)	0.938	0	3650	712
		0.5	1.01 (0.93-1.10)	0.752	0	3650	712
		1	1.02 (0.94-1.10)	0.711	0	3650	712
	Venlafaxine	5e-08	1.06 (0.98-1.14)	0.162	0.07	3171	793
		1e-05	1.02 (0.94-1.10)	0.678	0.01	3171	793
		0.001	0.99 (0.91-1.07)	0.831	0	3171	793
		0.01	1.00 (0.92-1.08)	0.978	0	3171	793
		0.05	1.02 (0.94-1.11)	0.601	0.01	3171	793
		0.1	1.01 (0.93-1.09)	0.787	0	3171	793
		0.5	1.02 (0.94-1.10)	0.65	0.01	3171	793
		1	1.02 (0.94-1.11)	0.59	0.01	3171	793
	Amitriptyline	5e-08	1.05 (0.88-1.24)	0.582	0.04	1515	140
		1e-05	1.05 (0.88-1.26)	0.565	0.05	1515	140
		0.001	1.16 (0.97-1.39)	0.101	0.38	1515	140
		0.01	1.17 (0.98-1.39)	0.0881	0.41	1515	140
		0.05	1.11 (0.93-1.33)	0.24	0.19	1515	140
		0.1	1.16 (0.97-1.38)	0.108	0.36	1515	140
		0.5	1.13 (0.95-1.35)	0.175	0.26	1515	140
		1	1.14 (0.95-1.36)	0.149	0.29	1515	140
	Mirtazapine	5e-08	1.04 (0.89-1.20)	0.626	0.03	1800	186
		1e-05	1.06 (0.91-1.23)	0.476	0.06	1800	186
		0.001	1.06 (0.91-1.24)	0.449	0.06	1800	186
		0.01	1.14 (0.97-1.33)	0.103	0.29	1800	186
		0.05	1.23 (1.05-1.43)	0.00907	0.75	1800	186
		0.1	1.20 (1.03-1.40)	0.0199	0.6	1800	186
		0.5	1.17 (1.01-1.37)	0.0402	0.46	1800	186
		1	1.17 (1.00-1.36)	0.0457	0.44	1800	186
	Desvenlafaxine	5e-08	1.00 (0.91-1.11)	0.978	0	2035	488
		1e-05	1.02 (0.93-1.13)	0.662	0.01	2035	488
		0.001	1.05 (0.95-1.16)	0.309	0.06	2035	488
		0.01	1.02 (0.92-1.12)	0.763	0.01	2035	488
		0.05	1.05 (0.95-1.16)	0.345	0.06	2035	488
		0.1	1.04 (0.94-1.15)	0.41	0.05	2035	488
		0.5	1.04 (0.95-1.15)	0.387	0.05	2035	488
		1	1.05 (0.95-1.16)	0.337	0.06	2035	488
	Citalopram	5e-08	1.07 (0.96-1.20)	0.245	0.1	2218	367
		1e-05	1.06 (0.95-1.19)	0.301	0.07	2218	367
		0.001	1.03 (0.92-1.15)	0.637	0.01	2218	367
		0.01	0.99 (0.88-1.11)	0.901	0	2218	367
		0.05	0.98 (0.87-1.10)	0.735	0.01	2218	367
		0.1	0.98 (0.87-1.10)	0.69	0.01	2218	367
		0.5	0.95 (0.85-1.06)	0.374	0.06	2218	367
		1	0.96 (0.86-1.07)	0.466	0.04	2218	367
	Fluoxetine	5e-08	1.07 (0.98-1.17)	0.14	0.1	3083	582
		1e-05	1.02 (0.93-1.11)	0.666	0.01	3083	582
		0.001	1.02 (0.93-1.11)	0.725	0.01	3083	582
		0.01	1.01 (0.93-1.11)	0.805	0.01	3083	582
		0.05	1.03 (0.95-1.13)	0.452	0.03	3083	582
		0.1	1.04 (0.95-1.13)	0.401	0.04	3083	582
		0.5	1.06 (0.97-1.15)	0.227	0.08	3083	582
		1	1.07 (0.98-1.17)	0.15	0.1	3083	582
	Duloxetine	5e-08	1.00 (0.89-1.12)	0.972	0	1612	382
		1e-05	1.00 (0.89-1.13)	0.961	0	1612	382
		0.001	1.01 (0.90-1.13)	0.875	0	1612	382
		0.01	0.98 (0.88-1.10)	0.741	0.01	1612	382
		0.05	0.97 (0.87-1.09)	0.657	0.02	1612	382
		0.1	0.97 (0.87-1.08)	0.596	0.02	1612	382
		0.5	0.97 (0.87-1.09)	0.614	0.02	1612	382
		1	0.98 (0.88-1.10)	0.751	0.01	1612	382
	Paroxetine	5e-08	1.06 (0.92-1.22)	0.421	0.07	1342	235
		1e-05	1.07 (0.93-1.23)	0.357	0.1	1342	235
		0.001	1.13 (0.98-1.31)	0.0858	0.33	1342	235
		0.01	1.11 (0.96-1.28)	0.164	0.22	1342	235
		0.05	1.14 (0.98-1.32)	0.084	0.34	1342	235
		0.1	1.10 (0.95-1.28)	0.189	0.2	1342	235
		0.5	1.11 (0.96-1.28)	0.16	0.22	1342	235
		1	1.12 (0.97-1.29)	0.125	0.27	1342	235
Anxiety	Sertraline	5e-08	1.01 (0.93-1.09)	0.845	0	4997	716
		1e-05	1.02 (0.94-1.10)	0.615	0.01	4997	716
		0.001	1.11 (1.02-1.20)	0.0117	0.21	4997	716
		0.01	1.09 (1.01-1.18)	0.0337	0.15	4997	716
		0.05	1.10 (1.02-1.19)	0.0162	0.19	4997	716
		0.1	1.13 (1.04-1.22)	0.00269	0.3	4997	716
		0.5	1.12 (1.04-1.22)	0.00434	0.27	4997	716
		1	1.12 (1.03-1.21)	0.00566	0.25	4997	716
	Escitalopram	5e-08	1.01 (0.91-1.12)	0.862	0	3921	441
		1e-05	1.02 (0.92-1.13)	0.719	0.01	3921	441
		0.001	1.01 (0.92-1.12)	0.809	0	3921	441
		0.01	1.01 (0.92-1.12)	0.815	0	3921	441
		0.05	0.99 (0.90-1.10)	0.903	0	3921	441
		0.1	1.01 (0.91-1.12)	0.855	0	3921	441
		0.5	1.02 (0.92-1.13)	0.721	0.01	3921	441
		1	1.02 (0.92-1.12)	0.743	0.01	3921	441
	Venlafaxine	5e-08	0.98 (0.89-1.08)	0.729	0.01	3471	493
		1e-05	1.03 (0.94-1.14)	0.504	0.02	3471	493
		0.001	1.09 (0.99-1.21)	0.0687	0.16	3471	493
		0.01	1.11 (1.01-1.22)	0.0355	0.21	3471	493
		0.05	1.09 (0.99-1.20)	0.0858	0.14	3471	493
		0.1	1.13 (1.03-1.24)	0.0136	0.3	3471	493
		0.5	1.14 (1.03-1.25)	0.00917	0.33	3471	493
		1	1.14 (1.04-1.26)	0.00655	0.36	3471	493
	Amitriptyline	5e-08	1.00 (0.83-1.20)	0.987	0	1533	122
		1e-05	1.01 (0.83-1.22)	0.927	0	1533	122
		0.001	1.06 (0.88-1.29)	0.529	0.06	1533	122
		0.01	1.13 (0.94-1.36)	0.2	0.25	1533	122
		0.05	1.17 (0.97-1.41)	0.108	0.39	1533	122
		0.1	1.14 (0.95-1.38)	0.169	0.29	1533	122
		0.5	1.12 (0.93-1.35)	0.24	0.21	1533	122
		1	1.12 (0.93-1.35)	0.238	0.21	1533	122
	Mirtazapine	5e-08	1.12 (0.97-1.30)	0.12	0.26	1785	201
		1e-05	1.12 (0.97-1.30)	0.126	0.25	1785	201
		0.001	1.24 (1.06-1.44)	0.00561	0.81	1785	201
		0.01	1.23 (1.05-1.42)	0.00793	0.75	1785	201
		0.05	1.21 (1.05-1.41)	0.0101	0.7	1785	201
		0.1	1.20 (1.04-1.40)	0.0135	0.65	1785	201
		0.5	1.14 (0.99-1.32)	0.0782	0.33	1785	201
		1	1.14 (0.98-1.32)	0.088	0.31	1785	201
	Desvenlafaxine	5e-08	1.03 (0.92-1.17)	0.581	0.02	2218	305
		1e-05	1.01 (0.90-1.15)	0.82	0	2218	305
		0.001	1.05 (0.93-1.18)	0.445	0.04	2218	305
		0.01	1.05 (0.93-1.18)	0.459	0.04	2218	305
		0.05	1.03 (0.91-1.16)	0.662	0.02	2218	305
		0.1	1.04 (0.92-1.17)	0.55	0.03	2218	305
		0.5	1.02 (0.90-1.15)	0.769	0.01	2218	305
		1	1.02 (0.90-1.15)	0.74	0.01	2218	305
	Citalopram	5e-08	1.01 (0.88-1.15)	0.897	0	2338	247
		1e-05	0.99 (0.86-1.13)	0.884	0	2338	247
		0.001	0.93 (0.81-1.06)	0.27	0.1	2338	247
		0.01	0.91 (0.79-1.04)	0.164	0.16	2338	247
		0.05	0.92 (0.81-1.06)	0.264	0.11	2338	247
		0.1	0.94 (0.82-1.07)	0.342	0.08	2338	247
		0.5	0.94 (0.82-1.08)	0.376	0.07	2338	247
		1	0.94 (0.82-1.07)	0.351	0.07	2338	247
	Fluoxetine	5e-08	1.13 (1.03-1.25)	0.0133	0.32	3188	477
		1e-05	1.06 (0.96-1.17)	0.231	0.08	3188	477
		0.001	1.06 (0.96-1.17)	0.242	0.07	3188	477
		0.01	1.11 (1.01-1.22)	0.0339	0.24	3188	477
		0.05	1.13 (1.03-1.25)	0.0125	0.33	3188	477
		0.1	1.13 (1.02-1.24)	0.0148	0.31	3188	477
		0.5	1.10 (1.00-1.21)	0.049	0.2	3188	477
		1	1.11 (1.01-1.22)	0.0359	0.22	3188	477
	Duloxetine	5e-08	1.13 (0.98-1.31)	0.0901	0.29	1766	228
		1e-05	1.17 (1.01-1.35)	0.0346	0.45	1766	228
		0.001	1.10 (0.96-1.28)	0.177	0.18	1766	228
		0.01	1.06 (0.92-1.22)	0.426	0.06	1766	228
		0.05	1.03 (0.89-1.18)	0.695	0.02	1766	228
		0.1	1.03 (0.90-1.18)	0.667	0.02	1766	228
		0.5	1.02 (0.89-1.17)	0.758	0.01	1766	228
		1	1.04 (0.90-1.19)	0.613	0.03	1766	228
	Paroxetine	5e-08	1.01 (0.86-1.18)	0.935	0	1382	195
		1e-05	1.10 (0.94-1.29)	0.217	0.19	1382	195
		0.001	1.09 (0.94-1.28)	0.257	0.16	1382	195
		0.01	1.07 (0.92-1.26)	0.377	0.1	1382	195
		0.05	1.12 (0.96-1.32)	0.158	0.25	1382	195
		0.1	1.17 (0.99-1.37)	0.0613	0.43	1382	195
		0.5	1.14 (0.97-1.33)	0.106	0.32	1382	195
		1	1.15 (0.98-1.35)	0.0786	0.38	1382	195
Agitation	Sertraline	5e-08	1.03 (0.95-1.11)	0.525	0.01	4992	721
		1e-05	1.06 (0.98-1.14)	0.179	0.06	4992	721
		0.001	1.12 (1.03-1.21)	0.00532	0.26	4992	721
		0.01	1.06 (0.98-1.15)	0.128	0.08	4992	721
		0.05	1.04 (0.96-1.13)	0.31	0.03	4992	721
		0.1	1.05 (0.97-1.14)	0.209	0.05	4992	721
		0.5	1.04 (0.96-1.13)	0.308	0.03	4992	721
		1	1.03 (0.95-1.12)	0.414	0.02	4992	721
	Escitalopram	5e-08	1.05 (0.95-1.16)	0.307	0.05	3904	458
		1e-05	1.08 (0.98-1.19)	0.126	0.11	3904	458
		0.001	1.09 (0.99-1.20)	0.0932	0.13	3904	458
		0.01	1.01 (0.92-1.12)	0.81	0	3904	458
		0.05	1.05 (0.95-1.16)	0.323	0.05	3904	458
		0.1	1.07 (0.96-1.18)	0.209	0.08	3904	458
		0.5	1.05 (0.95-1.16)	0.353	0.05	3904	458
		1	1.05 (0.95-1.16)	0.382	0.04	3904	458
	Venlafaxine	5e-08	0.99 (0.90-1.08)	0.81	0	3407	557
		1e-05	1.01 (0.93-1.11)	0.766	0.01	3407	557
		0.001	1.09 (1.00-1.20)	0.0553	0.17	3407	557
		0.01	1.09 (0.99-1.19)	0.0832	0.14	3407	557
		0.05	1.07 (0.98-1.18)	0.134	0.1	3407	557
		0.1	1.06 (0.97-1.16)	0.195	0.08	3407	557
		0.5	1.08 (0.99-1.19)	0.0912	0.13	3407	557
		1	1.08 (0.99-1.18)	0.0999	0.13	3407	557
	Amitriptyline	5e-08	0.92 (0.77-1.10)	0.377	0.11	1523	132
		1e-05	0.92 (0.77-1.11)	0.395	0.1	1523	132
		0.001	1.18 (0.98-1.42)	0.0858	0.43	1523	132
		0.01	1.18 (0.98-1.41)	0.0829	0.44	1523	132
		0.05	1.16 (0.97-1.40)	0.107	0.38	1523	132
		0.1	1.12 (0.93-1.34)	0.237	0.2	1523	132
		0.5	1.11 (0.93-1.34)	0.25	0.19	1523	132
		1	1.10 (0.91-1.32)	0.316	0.15	1523	132
	Mirtazapine	5e-08	1.07 (0.92-1.23)	0.392	0.08	1785	201
		1e-05	1.06 (0.91-1.22)	0.45	0.06	1785	201
		0.001	1.22 (1.05-1.42)	0.00819	0.75	1785	201
		0.01	1.29 (1.11-1.50)	0.000937	1.17	1785	201
		0.05	1.28 (1.10-1.48)	0.00114	1.13	1785	201
		0.1	1.26 (1.09-1.46)	0.00206	1.02	1785	201
		0.5	1.24 (1.07-1.44)	0.00387	0.89	1785	201
		1	1.23 (1.06-1.43)	0.00555	0.82	1785	201
	Desvenlafaxine	5e-08	1.06 (0.94-1.20)	0.36	0.07	2238	285
		1e-05	1.10 (0.97-1.25)	0.128	0.19	2238	285
		0.001	1.11 (0.98-1.25)	0.108	0.21	2238	285
		0.01	1.07 (0.95-1.22)	0.271	0.1	2238	285
		0.05	1.13 (1.00-1.28)	0.0581	0.29	2238	285
		0.1	1.08 (0.95-1.22)	0.241	0.11	2238	285
		0.5	1.06 (0.93-1.19)	0.389	0.06	2238	285
		1	1.05 (0.93-1.19)	0.456	0.04	2238	285
	Citalopram	5e-08	1.03 (0.90-1.18)	0.703	0.01	2352	233
		1e-05	1.01 (0.88-1.16)	0.855	0	2352	233
		0.001	1.07 (0.93-1.23)	0.344	0.08	2352	233
		0.01	1.03 (0.89-1.18)	0.733	0.01	2352	233
		0.05	1.04 (0.90-1.19)	0.613	0.02	2352	233
		0.1	1.04 (0.90-1.20)	0.586	0.03	2352	233
		0.5	1.03 (0.90-1.19)	0.676	0.02	2352	233
		1	1.02 (0.89-1.17)	0.779	0.01	2352	233
	Fluoxetine	5e-08	1.09 (0.98-1.21)	0.105	0.15	3235	430
		1e-05	1.03 (0.93-1.14)	0.598	0.02	3235	430
		0.001	1.05 (0.95-1.16)	0.381	0.04	3235	430
		0.01	1.05 (0.95-1.16)	0.339	0.05	3235	430
		0.05	1.10 (1.00-1.22)	0.0613	0.19	3235	430
		0.1	1.08 (0.97-1.19)	0.151	0.12	3235	430
		0.5	1.05 (0.95-1.16)	0.363	0.05	3235	430
		1	1.05 (0.95-1.16)	0.35	0.05	3235	430
	Duloxetine	5e-08	1.02 (0.88-1.18)	0.795	0.01	1774	220
		1e-05	1.09 (0.94-1.26)	0.231	0.15	1774	220
		0.001	1.12 (0.97-1.30)	0.117	0.25	1774	220
		0.01	1.13 (0.98-1.30)	0.104	0.27	1774	220
		0.05	1.08 (0.94-1.24)	0.288	0.12	1774	220
		0.1	1.09 (0.95-1.26)	0.21	0.16	1774	220
		0.5	1.09 (0.95-1.25)	0.236	0.14	1774	220
		1	1.09 (0.95-1.25)	0.225	0.15	1774	220
	Paroxetine	5e-08	1.23 (1.06-1.43)	0.00631	0.9	1367	210
		1e-05	1.37 (1.18-1.60)	4.26e-05	2.04	1367	210
		0.001	1.29 (1.11-1.51)	0.000936	1.32	1367	210
		0.01	1.20 (1.03-1.40)	0.0202	0.65	1367	210
		0.05	1.23 (1.05-1.44)	0.00851	0.83	1367	210
		0.1	1.25 (1.07-1.45)	0.00563	0.92	1367	210
		0.5	1.22 (1.05-1.42)	0.01	0.8	1367	210
		1	1.22 (1.05-1.42)	0.0104	0.79	1367	210
Fatigue	Sertraline	5e-08	1.03 (0.96-1.11)	0.391	0.02	4914	799
		1e-05	1.05 (0.98-1.14)	0.179	0.06	4914	799
		0.001	1.08 (1.00-1.17)	0.0405	0.13	4914	799
		0.01	1.04 (0.96-1.12)	0.378	0.03	4914	799
		0.05	1.03 (0.95-1.11)	0.491	0.01	4914	799
		0.1	1.02 (0.95-1.10)	0.6	0.01	4914	799
		0.5	1.01 (0.94-1.09)	0.762	0	4914	799
		1	1.01 (0.94-1.09)	0.81	0	4914	799
	Escitalopram	5e-08	0.99 (0.91-1.08)	0.9	0	3706	656
		1e-05	1.05 (0.97-1.15)	0.245	0.06	3706	656
		0.001	1.03 (0.94-1.12)	0.541	0.02	3706	656
		0.01	1.01 (0.93-1.10)	0.744	0.01	3706	656
		0.05	0.99 (0.91-1.07)	0.755	0.01	3706	656
		0.1	1.00 (0.92-1.09)	0.945	0	3706	656
		0.5	0.97 (0.89-1.05)	0.434	0.02	3706	656
		1	0.97 (0.89-1.05)	0.437	0.02	3706	656
	Venlafaxine	5e-08	1.00 (0.91-1.09)	0.921	0	3360	604
		1e-05	1.03 (0.95-1.13)	0.46	0.03	3360	604
		0.001	1.05 (0.96-1.15)	0.295	0.05	3360	604
		0.01	1.06 (0.97-1.16)	0.179	0.08	3360	604
		0.05	1.08 (0.99-1.18)	0.0991	0.12	3360	604
		0.1	1.09 (0.99-1.19)	0.0657	0.15	3360	604
		0.5	1.09 (1.00-1.19)	0.062	0.16	3360	604
		1	1.09 (1.00-1.19)	0.0643	0.15	3360	604
	Amitriptyline	5e-08	1.05 (0.92-1.20)	0.496	0.05	1405	250
		1e-05	1.03 (0.90-1.18)	0.688	0.02	1405	250
		0.001	1.13 (0.98-1.30)	0.0839	0.32	1405	250
		0.01	1.14 (0.99-1.31)	0.0612	0.38	1405	250
		0.05	1.16 (1.01-1.33)	0.0381	0.46	1405	250
		0.1	1.10 (0.96-1.27)	0.169	0.2	1405	250
		0.5	1.09 (0.95-1.25)	0.219	0.16	1405	250
		1	1.08 (0.95-1.25)	0.247	0.14	1405	250
	Mirtazapine	5e-08	1.06 (0.94-1.19)	0.368	0.07	1642	344
		1e-05	1.06 (0.94-1.19)	0.371	0.07	1642	344
		0.001	1.13 (1.00-1.28)	0.0438	0.35	1642	344
		0.01	1.08 (0.95-1.22)	0.229	0.12	1642	344
		0.05	1.05 (0.93-1.18)	0.465	0.05	1642	344
		0.1	1.04 (0.92-1.17)	0.538	0.03	1642	344
		0.5	1.05 (0.93-1.18)	0.439	0.05	1642	344
		1	1.04 (0.92-1.17)	0.538	0.03	1642	344
	Desvenlafaxine	5e-08	1.02 (0.91-1.14)	0.739	0	2161	362
		1e-05	1.07 (0.95-1.19)	0.255	0.09	2161	362
		0.001	1.07 (0.96-1.20)	0.217	0.1	2161	362
		0.01	1.03 (0.92-1.15)	0.626	0.01	2161	362
		0.05	1.03 (0.92-1.15)	0.57	0.01	2161	362
		0.1	1.02 (0.91-1.13)	0.787	0	2161	362
		0.5	1.00 (0.90-1.12)	0.959	0	2161	362
		1	1.01 (0.90-1.13)	0.86	0	2161	362
	Citalopram	5e-08	1.00 (0.88-1.12)	0.942	0	2281	304
		1e-05	1.03 (0.91-1.17)	0.607	0.02	2281	304
		0.001	1.05 (0.93-1.19)	0.424	0.05	2281	304
		0.01	1.02 (0.90-1.16)	0.723	0.01	2281	304
		0.05	1.03 (0.91-1.16)	0.681	0.01	2281	304
		0.1	1.03 (0.91-1.16)	0.674	0.01	2281	304
		0.5	1.01 (0.89-1.14)	0.916	0	2281	304
		1	1.01 (0.89-1.14)	0.877	0	2281	304
	Fluoxetine	5e-08	1.00 (0.90-1.10)	0.924	0	3208	457
		1e-05	0.99 (0.90-1.09)	0.807	0	3208	457
		0.001	0.96 (0.87-1.06)	0.474	0.02	3208	457
		0.01	1.04 (0.94-1.14)	0.486	0.02	3208	457
		0.05	1.01 (0.92-1.12)	0.776	0	3208	457
		0.1	1.02 (0.92-1.12)	0.726	0	3208	457
		0.5	1.03 (0.93-1.13)	0.609	0.01	3208	457
		1	1.03 (0.93-1.14)	0.552	0.02	3208	457
	Duloxetine	5e-08	1.02 (0.91-1.15)	0.689	0.01	1643	351
		1e-05	1.00 (0.88-1.12)	0.937	0	1643	351
		0.001	1.01 (0.89-1.14)	0.903	0	1643	351
		0.01	1.02 (0.91-1.15)	0.715	0.01	1643	351
		0.05	0.96 (0.86-1.08)	0.536	0.03	1643	351
		0.1	0.98 (0.88-1.10)	0.759	0.01	1643	351
		0.5	1.00 (0.89-1.12)	0.982	0	1643	351
		1	0.99 (0.89-1.11)	0.907	0	1643	351
	Paroxetine	5e-08	0.87 (0.75-1.02)	0.0841	0.36	1374	203
		1e-05	1.02 (0.88-1.19)	0.786	0.01	1374	203
		0.001	1.00 (0.86-1.16)	0.967	0	1374	203
		0.01	0.99 (0.85-1.15)	0.878	0	1374	203
		0.05	0.98 (0.84-1.14)	0.789	0.01	1374	203
		0.1	0.94 (0.80-1.09)	0.414	0.08	1374	203
		0.5	0.90 (0.77-1.05)	0.189	0.21	1374	203
		1	0.91 (0.78-1.06)	0.221	0.18	1374	203
Weight gain	Sertraline	5e-08	0.94 (0.89-1.00)	0.0573	0.09	4269	1444
		1e-05	0.98 (0.93-1.05)	0.615	0.01	4269	1444
		0.001	1.03 (0.97-1.10)	0.27	0.03	4269	1444
		0.01	1.06 (0.99-1.12)	0.0819	0.08	4269	1444
		0.05	1.03 (0.97-1.09)	0.359	0.02	4269	1444
		0.1	1.02 (0.96-1.09)	0.481	0.01	4269	1444
		0.5	1.02 (0.96-1.09)	0.459	0.02	4269	1444
		1	1.02 (0.96-1.09)	0.431	0.02	4269	1444
	Escitalopram	5e-08	0.99 (0.93-1.06)	0.765	0	3138	1224
		1e-05	1.08 (1.01-1.15)	0.028	0.16	3138	1224
		0.001	1.05 (0.98-1.12)	0.182	0.06	3138	1224
		0.01	1.05 (0.98-1.12)	0.196	0.05	3138	1224
		0.05	1.03 (0.96-1.10)	0.416	0.02	3138	1224
		0.1	1.03 (0.96-1.10)	0.457	0.02	3138	1224
		0.5	1.03 (0.96-1.10)	0.396	0.02	3138	1224
		1	1.03 (0.96-1.10)	0.438	0.02	3138	1224
	Venlafaxine	5e-08	1.01 (0.94-1.08)	0.769	0	2769	1195
		1e-05	1.01 (0.95-1.09)	0.689	0	2769	1195
		0.001	1.03 (0.96-1.10)	0.461	0.01	2769	1195
		0.01	1.02 (0.96-1.10)	0.492	0.01	2769	1195
		0.05	1.01 (0.95-1.09)	0.675	0	2769	1195
		0.1	1.01 (0.94-1.08)	0.757	0	2769	1195
		0.5	1.01 (0.95-1.09)	0.701	0	2769	1195
		1	1.01 (0.94-1.08)	0.738	0	2769	1195
	Amitriptyline	5e-08	1.04 (0.93-1.16)	0.537	0.03	1241	414
		1e-05	1.06 (0.95-1.19)	0.315	0.09	1241	414
		0.001	1.14 (1.01-1.28)	0.0274	0.44	1241	414
		0.01	1.13 (1.01-1.27)	0.0377	0.39	1241	414
		0.05	1.09 (0.97-1.22)	0.155	0.18	1241	414
		0.1	1.10 (0.98-1.23)	0.116	0.22	1241	414
		0.5	1.04 (0.93-1.17)	0.489	0.04	1241	414
		1	1.04 (0.93-1.17)	0.46	0.05	1241	414
	Mirtazapine	5e-08	1.00 (0.91-1.09)	0.966	0	1156	830
		1e-05	1.05 (0.96-1.15)	0.266	0.08	1156	830
		0.001	1.03 (0.94-1.13)	0.488	0.03	1156	830
		0.01	1.02 (0.93-1.12)	0.721	0	1156	830
		0.05	1.00 (0.92-1.10)	0.95	0	1156	830
		0.1	1.01 (0.92-1.11)	0.81	0	1156	830
		0.5	1.00 (0.91-1.10)	0.971	0	1156	830
		1	1.00 (0.91-1.10)	0.98	0	1156	830
	Desvenlafaxine	5e-08	1.06 (0.97-1.16)	0.183	0.11	1885	638
		1e-05	1.10 (1.00-1.20)	0.0412	0.25	1885	638
		0.001	1.17 (1.07-1.28)	0.000641	0.69	1885	638
		0.01	1.11 (1.01-1.21)	0.027	0.29	1885	638
		0.05	1.12 (1.03-1.23)	0.0122	0.38	1885	638
		0.1	1.12 (1.02-1.22)	0.0135	0.36	1885	638
		0.5	1.12 (1.02-1.22)	0.0139	0.36	1885	638
		1	1.11 (1.02-1.22)	0.0192	0.33	1885	638
	Citalopram	5e-08	0.99 (0.90-1.08)	0.825	0	1975	610
		1e-05	1.07 (0.98-1.18)	0.143	0.12	1975	610
		0.001	1.13 (1.03-1.24)	0.0105	0.39	1975	610
		0.01	1.15 (1.04-1.26)	0.00457	0.47	1975	610
		0.05	1.09 (0.99-1.20)	0.0716	0.19	1975	610
		0.1	1.10 (1.00-1.21)	0.0451	0.23	1975	610
		0.5	1.08 (0.98-1.18)	0.127	0.13	1975	610
		1	1.07 (0.98-1.18)	0.146	0.12	1975	610
	Fluoxetine	5e-08	1.00 (0.93-1.08)	0.974	0	2821	844
		1e-05	1.01 (0.93-1.09)	0.844	0	2821	844
		0.001	1.03 (0.95-1.11)	0.51	0.02	2821	844
		0.01	1.06 (0.98-1.14)	0.167	0.07	2821	844
		0.05	1.04 (0.96-1.12)	0.347	0.03	2821	844
		0.1	1.04 (0.96-1.12)	0.334	0.04	2821	844
		0.5	1.03 (0.96-1.12)	0.399	0.03	2821	844
		1	1.03 (0.95-1.11)	0.492	0.02	2821	844
	Duloxetine	5e-08	0.95 (0.86-1.06)	0.353	0.07	1453	541
		1e-05	0.98 (0.89-1.09)	0.76	0.01	1453	541
		0.001	0.98 (0.88-1.08)	0.631	0.03	1453	541
		0.01	1.00 (0.90-1.11)	0.988	0	1453	541
		0.05	0.99 (0.90-1.09)	0.857	0.01	1453	541
		0.1	1.00 (0.90-1.10)	0.937	0	1453	541
		0.5	0.98 (0.89-1.08)	0.672	0.01	1453	541
		1	0.98 (0.88-1.08)	0.616	0.03	1453	541
	Paroxetine	5e-08	0.90 (0.80-1.01)	0.0689	0.31	1158	419
		1e-05	1.01 (0.90-1.13)	0.929	0	1158	419
		0.001	1.07 (0.95-1.20)	0.276	0.11	1158	419
		0.01	1.07 (0.95-1.20)	0.28	0.11	1158	419
		0.05	1.07 (0.95-1.20)	0.287	0.11	1158	419
		0.1	1.09 (0.97-1.22)	0.158	0.19	1158	419
		0.5	1.05 (0.93-1.17)	0.434	0.06	1158	419
		1	1.04 (0.93-1.17)	0.482	0.05	1158	419
Weight loss	Sertraline	5e-08	1.10 (0.93-1.31)	0.263	0.11	5577	136
		1e-05	1.10 (0.93-1.32)	0.271	0.11	5577	136
		0.001	0.92 (0.78-1.10)	0.366	0.07	5577	136
		0.01	0.87 (0.73-1.04)	0.116	0.23	5577	136
		0.05	0.86 (0.72-1.03)	0.101	0.25	5577	136
		0.1	0.86 (0.72-1.02)	0.0912	0.26	5577	136
		0.5	0.85 (0.72-1.02)	0.0751	0.29	5577	136
		1	0.85 (0.71-1.01)	0.068	0.3	5577	136
	Escitalopram	5e-08	0.99 (0.81-1.22)	0.94	0	4263	99
		1e-05	1.01 (0.82-1.24)	0.944	0	4263	99
		0.001	1.04 (0.85-1.27)	0.732	0.01	4263	99
		0.01	1.02 (0.83-1.25)	0.846	0	4263	99
		0.05	1.11 (0.91-1.37)	0.299	0.13	4263	99
		0.1	1.12 (0.91-1.37)	0.28	0.14	4263	99
		0.5	1.09 (0.89-1.34)	0.404	0.09	4263	99
		1	1.10 (0.90-1.35)	0.358	0.1	4263	99
	Venlafaxine	5e-08	1.00 (0.81-1.24)	0.988	0	3870	94
		1e-05	1.00 (0.81-1.24)	0.973	0	3870	94
		0.001	1.05 (0.85-1.30)	0.658	0.03	3870	94
		0.01	1.09 (0.88-1.34)	0.453	0.07	3870	94
		0.05	1.11 (0.90-1.37)	0.33	0.13	3870	94
		0.1	1.16 (0.94-1.43)	0.18	0.24	3870	94
		0.5	1.20 (0.97-1.48)	0.0979	0.36	3870	94
		1	1.18 (0.96-1.46)	0.124	0.32	3870	94
	Amitriptyline	5e-08	1.26 (0.79-2.01)	0.339	0.55	1637	18
		1e-05	1.07 (0.66-1.74)	0.784	0.05	1637	18
		0.001	0.80 (0.49-1.28)	0.348	0.52	1637	18
		0.01	0.85 (0.53-1.37)	0.503	0.27	1637	18
		0.05	1.03 (0.63-1.69)	0.904	0.01	1637	18
		0.1	1.00 (0.61-1.63)	0.986	0	1637	18
		0.5	1.09 (0.67-1.78)	0.721	0.08	1637	18
		1	1.13 (0.69-1.85)	0.623	0.14	1637	18
	Mirtazapine	5e-08	1.15 (0.82-1.60)	0.424	0.21	1951	35
		1e-05	0.94 (0.67-1.31)	0.724	0.04	1951	35
		0.001	1.20 (0.84-1.70)	0.314	0.33	1951	35
		0.01	1.08 (0.77-1.53)	0.646	0.07	1951	35
		0.05	1.16 (0.83-1.63)	0.382	0.25	1951	35
		0.1	1.19 (0.85-1.67)	0.319	0.33	1951	35
		0.5	1.31 (0.93-1.84)	0.123	0.78	1951	35
		1	1.31 (0.93-1.84)	0.121	0.79	1951	35
	Desvenlafaxine	5e-08	1.04 (0.81-1.34)	0.743	0.02	2457	66
		1e-05	1.03 (0.80-1.32)	0.832	0.01	2457	66
		0.001	0.98 (0.77-1.27)	0.905	0	2457	66
		0.01	0.98 (0.76-1.26)	0.854	0.01	2457	66
		0.05	0.97 (0.76-1.25)	0.828	0.01	2457	66
		0.1	0.94 (0.73-1.20)	0.601	0.05	2457	66
		0.5	0.92 (0.72-1.18)	0.524	0.08	2457	66
		1	0.92 (0.72-1.18)	0.518	0.08	2457	66
	Citalopram	5e-08	1.08 (0.76-1.53)	0.671	0.06	2550	35
		1e-05	1.10 (0.77-1.57)	0.586	0.09	2550	35
		0.001	0.93 (0.65-1.33)	0.69	0.05	2550	35
		0.01	0.90 (0.63-1.28)	0.547	0.12	2550	35
		0.05	0.81 (0.57-1.15)	0.242	0.43	2550	35
		0.1	0.75 (0.53-1.06)	0.108	0.82	2550	35
		0.5	0.86 (0.60-1.21)	0.382	0.24	2550	35
		1	0.84 (0.60-1.19)	0.339	0.29	2550	35
	Fluoxetine	5e-08	0.90 (0.75-1.08)	0.267	0.14	3544	121
		1e-05	1.08 (0.90-1.30)	0.415	0.07	3544	121
		0.001	1.11 (0.93-1.34)	0.245	0.15	3544	121
		0.01	1.22 (1.02-1.47)	0.0309	0.52	3544	121
		0.05	1.28 (1.07-1.53)	0.00729	0.8	3544	121
		0.1	1.24 (1.04-1.49)	0.0194	0.61	3544	121
		0.5	1.14 (0.95-1.37)	0.149	0.23	3544	121
		1	1.14 (0.95-1.37)	0.156	0.23	3544	121
	Duloxetine	5e-08	1.02 (0.79-1.32)	0.886	0	1928	66
		1e-05	1.02 (0.79-1.31)	0.884	0	1928	66
		0.001	1.05 (0.82-1.36)	0.679	0.04	1928	66
		0.01	1.04 (0.81-1.33)	0.765	0.02	1928	66
		0.05	1.01 (0.79-1.30)	0.917	0	1928	66
		0.1	1.05 (0.82-1.34)	0.718	0.03	1928	66
		0.5	1.00 (0.78-1.28)	0.998	0	1928	66
		1	1.00 (0.78-1.27)	0.975	0	1928	66
	Paroxetine	5e-08	1.15 (0.75-1.78)	0.525	0.21	1555	22
		1e-05	1.08 (0.70-1.67)	0.736	0.06	1555	22
		0.001	1.36 (0.87-2.13)	0.173	0.96	1555	22
		0.01	1.47 (0.95-2.27)	0.0838	1.51	1555	22
		0.05	1.33 (0.86-2.07)	0.201	0.83	1555	22
		0.1	1.46 (0.94-2.24)	0.0891	1.45	1555	22
		0.5	1.27 (0.82-1.96)	0.279	0.6	1555	22
		1	1.28 (0.83-1.98)	0.263	0.64	1555	22
Rashes	Sertraline	5e-08	0.91 (0.71-1.18)	0.487	0.08	5656	57
		1e-05	0.99 (0.76-1.29)	0.933	0	5656	57
		0.001	1.02 (0.78-1.33)	0.896	0	5656	57
		0.01	1.10 (0.84-1.43)	0.482	0.09	5656	57
		0.05	1.17 (0.90-1.53)	0.243	0.23	5656	57
		0.1	1.09 (0.84-1.43)	0.506	0.08	5656	57
		0.5	1.13 (0.87-1.47)	0.352	0.15	5656	57
		1	1.12 (0.86-1.46)	0.381	0.13	5656	57
	Escitalopram	5e-08	0.82 (0.60-1.12)	0.209	0.4	4323	39
		1e-05	0.85 (0.62-1.17)	0.32	0.25	4323	39
		0.001	0.91 (0.66-1.24)	0.544	0.09	4323	39
		0.01	0.93 (0.67-1.27)	0.632	0.06	4323	39
		0.05	1.04 (0.75-1.43)	0.827	0.01	4323	39
		0.1	1.02 (0.74-1.40)	0.922	0	4323	39
		0.5	1.11 (0.80-1.53)	0.537	0.1	4323	39
		1	1.07 (0.78-1.48)	0.671	0.05	4323	39
	Venlafaxine	5e-08	0.94 (0.69-1.26)	0.672	0.04	3920	44
		1e-05	1.09 (0.81-1.49)	0.561	0.08	3920	44
		0.001	1.24 (0.91-1.69)	0.174	0.42	3920	44
		0.01	0.99 (0.73-1.35)	0.972	0	3920	44
		0.05	1.09 (0.80-1.48)	0.583	0.07	3920	44
		0.1	1.03 (0.76-1.41)	0.828	0.01	3920	44
		0.5	1.10 (0.81-1.49)	0.556	0.08	3920	44
		1	1.07 (0.79-1.45)	0.656	0.05	3920	44
	Amitriptyline	5e-08	0.87 (0.52-1.46)	0.608	0.19	1639	16
		1e-05	0.77 (0.45-1.32)	0.343	0.65	1639	16
		0.001	1.09 (0.63-1.86)	0.765	0.07	1639	16
		0.01	1.08 (0.63-1.85)	0.782	0.06	1639	16
		0.05	0.99 (0.59-1.67)	0.968	0	1639	16
		0.1	0.92 (0.55-1.53)	0.735	0.08	1639	16
		0.5	1.08 (0.65-1.81)	0.758	0.07	1639	16
		1	1.11 (0.66-1.86)	0.687	0.12	1639	16
	Mirtazapine	5e-08	1.11 (0.73-1.68)	0.615	0.12	1964	22
		1e-05	0.94 (0.61-1.43)	0.757	0.05	1964	22
		0.001	0.93 (0.60-1.43)	0.732	0.06	1964	22
		0.01	1.14 (0.75-1.73)	0.55	0.17	1964	22
		0.05	1.21 (0.81-1.83)	0.349	0.41	1964	22
		0.1	1.08 (0.72-1.64)	0.698	0.08	1964	22
		0.5	1.11 (0.73-1.67)	0.628	0.11	1964	22
		1	1.08 (0.72-1.63)	0.716	0.07	1964	22
	Desvenlafaxine	5e-08	1.19 (0.85-1.67)	0.305	0.32	2488	35
		1e-05	1.10 (0.78-1.54)	0.596	0.09	2488	35
		0.001	1.24 (0.89-1.72)	0.198	0.51	2488	35
		0.01	1.44 (1.02-2.03)	0.0373	1.35	2488	35
		0.05	1.60 (1.14-2.24)	0.00632	2.33	2488	35
		0.1	1.58 (1.13-2.22)	0.00755	2.23	2488	35
		0.5	1.59 (1.14-2.22)	0.00626	2.33	2488	35
		1	1.59 (1.14-2.22)	0.00679	2.28	2488	35
	Citalopram	5e-08	0.60 (0.39-0.92)	0.0198	2.5	2563	22
		1e-05	0.73 (0.47-1.12)	0.145	0.97	2563	22
		0.001	0.88 (0.58-1.36)	0.576	0.14	2563	22
		0.01	1.23 (0.78-1.92)	0.372	0.37	2563	22
		0.05	1.21 (0.77-1.89)	0.412	0.3	2563	22
		0.1	1.10 (0.70-1.72)	0.685	0.07	2563	22
		0.5	1.19 (0.76-1.86)	0.444	0.26	2563	22
		1	1.13 (0.72-1.77)	0.586	0.13	2563	22
	Fluoxetine	5e-08	1.07 (0.73-1.56)	0.744	0.03	3637	28
		1e-05	1.10 (0.76-1.60)	0.602	0.09	3637	28
		0.001	1.64 (1.12-2.39)	0.0108	2.21	3637	28
		0.01	1.46 (1.00-2.13)	0.0513	1.28	3637	28
		0.05	1.24 (0.85-1.81)	0.261	0.42	3637	28
		0.1	1.23 (0.84-1.79)	0.285	0.38	3637	28
		0.5	1.29 (0.88-1.89)	0.185	0.59	3637	28
		1	1.26 (0.86-1.84)	0.229	0.48	3637	28
	Duloxetine	5e-08	1.00 (0.66-1.52)	0.99	0	1971	23
		1e-05	0.71 (0.47-1.06)	0.0966	1.23	1971	23
		0.001	0.90 (0.59-1.37)	0.621	0.11	1971	23
		0.01	1.06 (0.70-1.59)	0.797	0.03	1971	23
		0.05	1.37 (0.90-2.07)	0.14	1	1971	23
		0.1	1.35 (0.90-2.05)	0.15	0.95	1971	23
		0.5	1.41 (0.93-2.12)	0.104	1.21	1971	23
		1	1.36 (0.90-2.05)	0.139	1	1971	23
	Paroxetine	5e-08	1.15 (0.70-1.89)	0.573	0.21	1561	16
		1e-05	0.99 (0.61-1.61)	0.968	0	1561	16
		0.001	1.31 (0.79-2.17)	0.296	0.73	1561	16
		0.01	1.05 (0.63-1.76)	0.844	0.03	1561	16
		0.05	1.00 (0.59-1.71)	0.988	0	1561	16
		0.1	1.06 (0.63-1.80)	0.828	0.03	1561	16
		0.5	1.01 (0.60-1.70)	0.979	0	1561	16
		1	0.98 (0.58-1.65)	0.944	0	1561	16
Runny nose	Sertraline	5e-08	1.01 (0.79-1.28)	0.943	0	5644	69
		1e-05	1.10 (0.86-1.40)	0.441	0.09	5644	69
		0.001	1.26 (0.99-1.61)	0.0659	0.5	5644	69
		0.01	1.08 (0.85-1.38)	0.533	0.06	5644	69
		0.05	1.03 (0.81-1.32)	0.791	0.01	5644	69
		0.1	1.09 (0.85-1.39)	0.493	0.07	5644	69
		0.5	1.04 (0.81-1.32)	0.763	0.01	5644	69
		1	1.04 (0.81-1.32)	0.777	0.01	5644	69
	Escitalopram	5e-08	0.96 (0.74-1.26)	0.783	0.01	4306	56
		1e-05	1.09 (0.83-1.43)	0.55	0.07	4306	56
		0.001	0.88 (0.68-1.15)	0.354	0.16	4306	56
		0.01	0.81 (0.63-1.06)	0.128	0.43	4306	56
		0.05	0.83 (0.64-1.09)	0.181	0.33	4306	56
		0.1	0.86 (0.66-1.13)	0.274	0.22	4306	56
		0.5	0.85 (0.65-1.11)	0.228	0.27	4306	56
		1	0.86 (0.66-1.13)	0.287	0.21	4306	56
	Venlafaxine	5e-08	0.92 (0.70-1.22)	0.585	0.06	3913	51
		1e-05	0.94 (0.71-1.24)	0.651	0.04	3913	51
		0.001	1.00 (0.75-1.34)	0.994	0	3913	51
		0.01	1.16 (0.88-1.55)	0.295	0.23	3913	51
		0.05	1.12 (0.84-1.50)	0.421	0.13	3913	51
		0.1	1.13 (0.85-1.51)	0.395	0.15	3913	51
		0.5	1.20 (0.90-1.60)	0.207	0.33	3913	51
		1	1.20 (0.90-1.59)	0.221	0.31	3913	51
	Amitriptyline	5e-08	1.07 (0.69-1.66)	0.775	0.05	1636	19
		1e-05	0.99 (0.61-1.60)	0.961	0	1636	19
		0.001	0.73 (0.45-1.20)	0.214	1	1636	19
		0.01	0.58 (0.34-0.98)	0.0429	2.78	1636	19
		0.05	9.42 (6.27-14.17)	4.7e-27	-2.7316e+07	1636	19
		0.1	0.62 (0.37-1.04)	0.0705	2.21	1636	19
		0.5	0.68 (0.41-1.14)	0.144	1.42	1636	19
		1	0.67 (0.40-1.12)	0.131	1.53	1636	19
	Mirtazapine	5e-08	1.38 (0.92-2.08)	0.119	1.11	1963	23
		1e-05	1.37 (0.90-2.07)	0.14	1.01	1963	23
		0.001	1.28 (0.84-1.94)	0.252	0.6	1963	23
		0.01	0.96 (0.63-1.48)	0.865	0.02	1963	23
		0.05	0.92 (0.60-1.41)	0.703	0.07	1963	23
		0.1	0.98 (0.65-1.50)	0.938	0.01	1963	23
		0.5	0.93 (0.61-1.42)	0.742	0.05	1963	23
		1	0.95 (0.62-1.44)	0.794	0.04	1963	23
	Desvenlafaxine	5e-08	0.86 (0.64-1.16)	0.325	0.24	2477	46
		1e-05	1.02 (0.75-1.38)	0.903	0	2477	46
		0.001	1.02 (0.76-1.36)	0.891	0	2477	46
		0.01	0.84 (0.62-1.13)	0.252	0.33	2477	46
		0.05	0.83 (0.62-1.10)	0.197	0.42	2477	46
		0.1	0.89 (0.67-1.19)	0.435	0.15	2477	46
		0.5	0.82 (0.61-1.10)	0.188	0.43	2477	46
		1	0.81 (0.61-1.09)	0.16	0.49	2477	46
	Citalopram	5e-08	1.02 (0.72-1.46)	0.892	0	2552	33
		1e-05	1.11 (0.77-1.58)	0.579	0.1	2552	33
		0.001	0.94 (0.66-1.35)	0.751	0.03	2552	33
		0.01	1.13 (0.79-1.63)	0.504	0.14	2552	33
		0.05	1.07 (0.75-1.53)	0.717	0.04	2552	33
		0.1	1.08 (0.75-1.55)	0.678	0.05	2552	33
		0.5	0.97 (0.68-1.38)	0.852	0.01	2552	33
		1	0.97 (0.68-1.38)	0.848	0.01	2552	33
	Fluoxetine	5e-08	0.93 (0.68-1.26)	0.62	0.06	3620	45
		1e-05	1.02 (0.76-1.39)	0.873	0.01	3620	45
		0.001	1.20 (0.89-1.62)	0.237	0.33	3620	45
		0.01	1.22 (0.90-1.65)	0.209	0.37	3620	45
		0.05	1.10 (0.81-1.49)	0.538	0.09	3620	45
		0.1	1.12 (0.83-1.52)	0.445	0.14	3620	45
		0.5	0.96 (0.71-1.30)	0.788	0.02	3620	45
		1	0.96 (0.71-1.30)	0.787	0.02	3620	45
	Duloxetine	5e-08	1.10 (0.78-1.55)	0.588	0.09	1959	35
		1e-05	1.17 (0.82-1.66)	0.378	0.25	1959	35
		0.001	1.23 (0.87-1.74)	0.25	0.42	1959	35
		0.01	1.15 (0.82-1.62)	0.426	0.21	1959	35
		0.05	1.20 (0.86-1.68)	0.29	0.36	1959	35
		0.1	1.17 (0.84-1.63)	0.365	0.26	1959	35
		0.5	1.07 (0.76-1.49)	0.704	0.04	1959	35
		1	1.06 (0.76-1.48)	0.723	0.04	1959	35
	Paroxetine	5e-08	1.17 (0.71-1.94)	0.537	0.25	1560	17
		1e-05	1.27 (0.78-2.07)	0.34	0.61	1560	17
		0.001	1.14 (0.69-1.90)	0.607	0.18	1560	17
		0.01	1.02 (0.61-1.71)	0.943	0	1560	17
		0.05	1.25 (0.74-2.12)	0.4	0.47	1560	17
		0.1	1.28 (0.76-2.16)	0.351	0.58	1560	17
		0.5	1.08 (0.64-1.81)	0.777	0.05	1560	17
		1	1.05 (0.63-1.76)	0.841	0.03	1560	17
Reduced sexual desire	Sertraline	5e-08	0.99 (0.93-1.04)	0.601	0.01	3575	2138
		1e-05	0.98 (0.93-1.04)	0.584	0.01	3575	2138
		0.001	1.01 (0.96-1.07)	0.748	0	3575	2138
		0.01	1.04 (0.98-1.10)	0.177	0.04	3575	2138
		0.05	1.03 (0.98-1.09)	0.239	0.03	3575	2138
		0.1	1.02 (0.97-1.08)	0.422	0.01	3575	2138
		0.5	1.01 (0.96-1.07)	0.698	0	3575	2138
		1	1.01 (0.96-1.07)	0.604	0.01	3575	2138
	Escitalopram	5e-08	1.00 (0.94-1.06)	0.967	0	2556	1806
		1e-05	1.04 (0.98-1.10)	0.245	0.04	2556	1806
		0.001	1.03 (0.97-1.09)	0.332	0.03	2556	1806
		0.01	1.01 (0.95-1.07)	0.728	0.01	2556	1806
		0.05	1.00 (0.94-1.07)	0.889	0	2556	1806
		0.1	1.01 (0.94-1.07)	0.873	0	2556	1806
		0.5	1.02 (0.96-1.08)	0.537	0.01	2556	1806
		1	1.02 (0.96-1.09)	0.473	0.02	2556	1806
	Venlafaxine	5e-08	1.03 (0.97-1.10)	0.336	0.03	2406	1558
		1e-05	1.04 (0.98-1.11)	0.214	0.05	2406	1558
		0.001	1.06 (1.00-1.14)	0.0628	0.12	2406	1558
		0.01	1.06 (0.99-1.13)	0.0723	0.11	2406	1558
		0.05	1.07 (1.00-1.15)	0.0353	0.15	2406	1558
		0.1	1.08 (1.01-1.15)	0.0197	0.19	2406	1558
		0.5	1.08 (1.01-1.16)	0.0173	0.2	2406	1558
		1	1.08 (1.01-1.15)	0.022	0.18	2406	1558
	Amitriptyline	5e-08	1.08 (0.96-1.21)	0.191	0.16	1257	398
		1e-05	1.11 (0.99-1.25)	0.0869	0.27	1257	398
		0.001	1.15 (1.02-1.29)	0.0221	0.48	1257	398
		0.01	1.16 (1.03-1.30)	0.0155	0.54	1257	398
		0.05	1.13 (1.01-1.27)	0.0373	0.4	1257	398
		0.1	1.14 (1.01-1.28)	0.0314	0.43	1257	398
		0.5	1.12 (0.99-1.25)	0.0609	0.32	1257	398
		1	1.11 (0.99-1.25)	0.0751	0.29	1257	398
	Mirtazapine	5e-08	1.07 (0.97-1.18)	0.191	0.12	1429	557
		1e-05	1.03 (0.93-1.13)	0.614	0.01	1429	557
		0.001	0.98 (0.88-1.08)	0.649	0.01	1429	557
		0.01	1.00 (0.90-1.11)	0.992	0	1429	557
		0.05	0.97 (0.88-1.08)	0.6	0.01	1429	557
		0.1	0.98 (0.88-1.08)	0.628	0.01	1429	557
		0.5	0.96 (0.87-1.07)	0.478	0.03	1429	557
		1	0.96 (0.87-1.06)	0.422	0.04	1429	557
	Desvenlafaxine	5e-08	1.06 (0.98-1.15)	0.133	0.12	1576	947
		1e-05	1.17 (1.08-1.28)	0.000133	0.79	1576	947
		0.001	1.11 (1.03-1.21)	0.00877	0.37	1576	947
		0.01	1.13 (1.04-1.23)	0.0038	0.46	1576	947
		0.05	1.10 (1.02-1.20)	0.0159	0.32	1576	947
		0.1	1.10 (1.02-1.19)	0.0199	0.29	1576	947
		0.5	1.08 (1.00-1.17)	0.0493	0.21	1576	947
		1	1.08 (1.00-1.17)	0.0607	0.18	1576	947
	Citalopram	5e-08	0.99 (0.91-1.07)	0.785	0	1642	943
		1e-05	1.02 (0.94-1.11)	0.624	0.01	1642	943
		0.001	1.06 (0.97-1.15)	0.195	0.09	1642	943
		0.01	1.11 (1.02-1.20)	0.0181	0.3	1642	943
		0.05	1.11 (1.02-1.21)	0.0142	0.32	1642	943
		0.1	1.12 (1.03-1.22)	0.00906	0.36	1642	943
		0.5	1.11 (1.02-1.21)	0.0112	0.34	1642	943
		1	1.11 (1.02-1.21)	0.0122	0.33	1642	943
	Fluoxetine	5e-08	1.00 (0.93-1.07)	0.96	0	2390	1275
		1e-05	1.03 (0.96-1.10)	0.362	0.03	2390	1275
		0.001	1.04 (0.97-1.12)	0.236	0.05	2390	1275
		0.01	1.08 (1.01-1.15)	0.0323	0.17	2390	1275
		0.05	1.07 (1.00-1.15)	0.0438	0.15	2390	1275
		0.1	1.08 (1.01-1.15)	0.0278	0.18	2390	1275
		0.5	1.06 (0.99-1.13)	0.0948	0.11	2390	1275
		1	1.06 (0.99-1.14)	0.0876	0.11	2390	1275
	Duloxetine	5e-08	1.01 (0.92-1.11)	0.827	0	1170	824
		1e-05	1.07 (0.98-1.18)	0.136	0.15	1170	824
		0.001	1.00 (0.91-1.10)	0.979	0	1170	824
		0.01	1.00 (0.91-1.10)	0.998	0	1170	824
		0.05	1.00 (0.91-1.09)	0.99	0	1170	824
		0.1	0.99 (0.91-1.09)	0.906	0	1170	824
		0.5	0.99 (0.91-1.08)	0.833	0	1170	824
		1	0.99 (0.91-1.08)	0.852	0	1170	824
	Paroxetine	5e-08	0.96 (0.86-1.06)	0.404	0.05	966	611
		1e-05	1.02 (0.92-1.13)	0.676	0.02	966	611
		0.001	1.09 (0.98-1.22)	0.0957	0.24	966	611
		0.01	1.06 (0.95-1.17)	0.314	0.09	966	611
		0.05	1.07 (0.96-1.19)	0.224	0.12	966	611
		0.1	1.05 (0.95-1.17)	0.351	0.07	966	611
		0.5	0.99 (0.89-1.10)	0.813	0	966	611
		1	0.98 (0.88-1.09)	0.734	0	966	611
Blurry vision	Sertraline	5e-08	1.10 (0.96-1.27)	0.186	0.12	5510	203
		1e-05	1.15 (1.00-1.33)	0.0498	0.26	5510	203
		0.001	1.15 (0.99-1.33)	0.0594	0.24	5510	203
		0.01	1.05 (0.91-1.21)	0.494	0.03	5510	203
		0.05	1.02 (0.89-1.18)	0.766	0.01	5510	203
		0.1	1.00 (0.87-1.16)	0.983	0	5510	203
		0.5	0.98 (0.85-1.13)	0.788	0	5510	203
		1	0.98 (0.85-1.13)	0.737	0.01	5510	203
	Escitalopram	5e-08	1.06 (0.90-1.26)	0.477	0.05	4214	148
		1e-05	1.29 (1.09-1.53)	0.00357	0.77	4214	148
		0.001	1.26 (1.07-1.49)	0.00593	0.69	4214	148
		0.01	1.14 (0.96-1.34)	0.126	0.21	4214	148
		0.05	1.15 (0.97-1.36)	0.102	0.24	4214	148
		0.1	1.08 (0.91-1.28)	0.38	0.07	4214	148
		0.5	1.10 (0.93-1.30)	0.277	0.11	4214	148
		1	1.09 (0.92-1.29)	0.33	0.08	4214	148
	Venlafaxine	5e-08	0.98 (0.85-1.13)	0.788	0.01	3767	197
		1e-05	1.06 (0.91-1.22)	0.454	0.04	3767	197
		0.001	1.09 (0.94-1.27)	0.238	0.11	3767	197
		0.01	1.06 (0.91-1.23)	0.441	0.05	3767	197
		0.05	1.01 (0.87-1.17)	0.889	0	3767	197
		0.1	0.99 (0.85-1.14)	0.852	0	3767	197
		0.5	1.00 (0.87-1.16)	0.978	0	3767	197
		1	1.01 (0.87-1.17)	0.892	0	3767	197
	Amitriptyline	5e-08	1.09 (0.88-1.37)	0.425	0.12	1575	80
		1e-05	1.15 (0.91-1.44)	0.246	0.26	1575	80
		0.001	1.13 (0.90-1.43)	0.284	0.22	1575	80
		0.01	1.16 (0.93-1.46)	0.193	0.33	1575	80
		0.05	1.12 (0.89-1.40)	0.351	0.17	1575	80
		0.1	1.14 (0.91-1.44)	0.257	0.25	1575	80
		0.5	1.13 (0.90-1.42)	0.28	0.23	1575	80
		1	1.12 (0.89-1.41)	0.322	0.19	1575	80
	Mirtazapine	5e-08	0.93 (0.75-1.15)	0.484	0.08	1897	89
		1e-05	1.01 (0.81-1.25)	0.925	0	1897	89
		0.001	1.20 (0.96-1.49)	0.104	0.44	1897	89
		0.01	1.20 (0.96-1.49)	0.108	0.43	1897	89
		0.05	1.13 (0.91-1.40)	0.256	0.22	1897	89
		0.1	1.08 (0.87-1.34)	0.49	0.08	1897	89
		0.5	1.09 (0.88-1.35)	0.421	0.11	1897	89
		1	1.10 (0.88-1.36)	0.406	0.11	1897	89
	Desvenlafaxine	5e-08	1.10 (0.92-1.33)	0.302	0.14	2405	118
		1e-05	1.20 (1.00-1.45)	0.0532	0.48	2405	118
		0.001	1.25 (1.04-1.50)	0.0188	0.71	2405	118
		0.01	1.15 (0.95-1.39)	0.159	0.25	2405	118
		0.05	1.19 (0.99-1.44)	0.0623	0.45	2405	118
		0.1	1.12 (0.93-1.35)	0.221	0.19	2405	118
		0.5	1.10 (0.92-1.33)	0.295	0.14	2405	118
		1	1.10 (0.91-1.32)	0.326	0.12	2405	118
	Citalopram	5e-08	1.07 (0.85-1.37)	0.558	0.06	2515	70
		1e-05	1.29 (1.01-1.65)	0.0453	0.74	2515	70
		0.001	1.49 (1.16-1.92)	0.0018	1.79	2515	70
		0.01	1.31 (1.02-1.69)	0.0348	0.81	2515	70
		0.05	1.37 (1.06-1.76)	0.0145	1.09	2515	70
		0.1	1.29 (1.00-1.65)	0.0468	0.72	2515	70
		0.5	1.32 (1.03-1.69)	0.0293	0.87	2515	70
		1	1.29 (1.01-1.66)	0.0418	0.75	2515	70
	Fluoxetine	5e-08	0.97 (0.80-1.17)	0.751	0.01	3549	116
		1e-05	0.98 (0.81-1.18)	0.816	0.01	3549	116
		0.001	1.20 (1.00-1.45)	0.0522	0.43	3549	116
		0.01	1.20 (1.00-1.45)	0.0509	0.43	3549	116
		0.05	1.10 (0.91-1.32)	0.321	0.11	3549	116
		0.1	1.06 (0.88-1.28)	0.539	0.04	3549	116
		0.5	0.97 (0.80-1.16)	0.723	0.02	3549	116
		1	0.96 (0.80-1.16)	0.681	0.02	3549	116
	Duloxetine	5e-08	0.95 (0.79-1.15)	0.59	0.04	1874	120
		1e-05	1.03 (0.85-1.25)	0.741	0.02	1874	120
		0.001	1.13 (0.94-1.37)	0.201	0.23	1874	120
		0.01	1.13 (0.94-1.37)	0.199	0.23	1874	120
		0.05	1.09 (0.90-1.31)	0.389	0.1	1874	120
		0.1	1.08 (0.90-1.30)	0.426	0.09	1874	120
		0.5	1.15 (0.95-1.38)	0.15	0.29	1874	120
		1	1.16 (0.96-1.39)	0.129	0.33	1874	120
	Paroxetine	5e-08	1.13 (0.85-1.49)	0.415	0.17	1524	53
		1e-05	1.30 (0.98-1.73)	0.0695	0.87	1524	53
		0.001	1.35 (1.01-1.79)	0.0402	1.1	1524	53
		0.01	1.27 (0.95-1.69)	0.104	0.69	1524	53
		0.05	1.38 (1.04-1.85)	0.0276	1.26	1524	53
		0.1	1.38 (1.03-1.85)	0.029	1.24	1524	53
		0.5	1.35 (1.01-1.79)	0.0422	1.07	1524	53
		1	1.34 (1.01-1.78)	0.0461	1.03	1524	53
Suicide thoughts	Sertraline	5e-08	1.08 (1.00-1.17)	0.0446	0.13	4992	721
		1e-05	1.10 (1.02-1.19)	0.0189	0.19	4992	721
		0.001	1.24 (1.14-1.34)	3.18e-07	0.88	4992	721
		0.01	1.26 (1.16-1.36)	3.15e-08	1.04	4992	721
		0.05	1.21 (1.11-1.31)	4.59e-06	0.7	4992	721
		0.1	1.21 (1.12-1.32)	2.32e-06	0.75	4992	721
		0.5	1.20 (1.11-1.30)	8.74e-06	0.67	4992	721
		1	1.19 (1.10-1.29)	2e-05	0.62	4992	721
	Escitalopram	5e-08	1.11 (1.01-1.22)	0.0327	0.21	3851	511
		1e-05	1.08 (0.98-1.18)	0.129	0.11	3851	511
		0.001	1.13 (1.02-1.24)	0.0134	0.28	3851	511
		0.01	1.10 (1.00-1.21)	0.045	0.19	3851	511
		0.05	1.09 (0.99-1.20)	0.0639	0.16	3851	511
		0.1	1.10 (1.00-1.21)	0.0552	0.17	3851	511
		0.5	1.09 (0.99-1.20)	0.0696	0.16	3851	511
		1	1.09 (0.99-1.20)	0.0802	0.15	3851	511
	Venlafaxine	5e-08	1.04 (0.94-1.14)	0.463	0.02	3436	528
		1e-05	1.08 (0.98-1.18)	0.115	0.11	3436	528
		0.001	1.13 (1.02-1.24)	0.015	0.27	3436	528
		0.01	1.19 (1.08-1.30)	0.000403	0.59	3436	528
		0.05	1.20 (1.09-1.32)	0.000125	0.69	3436	528
		0.1	1.20 (1.09-1.32)	0.000142	0.68	3436	528
		0.5	1.20 (1.09-1.32)	0.000163	0.67	3436	528
		1	1.19 (1.08-1.31)	0.000303	0.61	3436	528
	Amitriptyline	5e-08	1.11 (0.94-1.31)	0.207	0.21	1490	165
		1e-05	1.15 (0.97-1.36)	0.0986	0.37	1490	165
		0.001	1.14 (0.96-1.35)	0.129	0.31	1490	165
		0.01	1.10 (0.93-1.29)	0.277	0.16	1490	165
		0.05	1.00 (0.85-1.19)	0.965	0	1490	165
		0.1	0.99 (0.84-1.17)	0.906	0	1490	165
		0.5	0.97 (0.82-1.14)	0.705	0.02	1490	165
		1	0.96 (0.81-1.13)	0.612	0.03	1490	165
	Mirtazapine	5e-08	1.09 (0.95-1.25)	0.228	0.14	1748	238
		1e-05	1.10 (0.96-1.27)	0.169	0.19	1748	238
		0.001	1.22 (1.06-1.40)	0.00684	0.73	1748	238
		0.01	1.19 (1.03-1.37)	0.0169	0.57	1748	238
		0.05	1.16 (1.01-1.33)	0.0331	0.45	1748	238
		0.1	1.15 (1.01-1.32)	0.0404	0.42	1748	238
		0.5	1.09 (0.95-1.25)	0.241	0.14	1748	238
		1	1.08 (0.94-1.24)	0.276	0.12	1748	238
	Desvenlafaxine	5e-08	1.07 (0.95-1.20)	0.281	0.09	2199	324
		1e-05	1.07 (0.94-1.20)	0.302	0.08	2199	324
		0.001	1.11 (0.99-1.25)	0.0771	0.24	2199	324
		0.01	1.13 (1.00-1.28)	0.0413	0.32	2199	324
		0.05	1.10 (0.97-1.23)	0.129	0.18	2199	324
		0.1	1.08 (0.96-1.22)	0.196	0.13	2199	324
		0.5	1.05 (0.94-1.19)	0.378	0.06	2199	324
		1	1.05 (0.94-1.19)	0.383	0.06	2199	324
	Citalopram	5e-08	0.90 (0.79-1.03)	0.13	0.2	2343	242
		1e-05	0.89 (0.78-1.02)	0.0871	0.25	2343	242
		0.001	1.05 (0.92-1.21)	0.476	0.04	2343	242
		0.01	1.11 (0.97-1.28)	0.136	0.19	2343	242
		0.05	1.11 (0.97-1.28)	0.136	0.19	2343	242
		0.1	1.12 (0.97-1.28)	0.118	0.21	2343	242
		0.5	1.08 (0.94-1.24)	0.286	0.1	2343	242
		1	1.07 (0.93-1.23)	0.327	0.08	2343	242
	Fluoxetine	5e-08	0.98 (0.89-1.07)	0.622	0.01	3153	512
		1e-05	1.01 (0.92-1.11)	0.786	0	3153	512
		0.001	1.12 (1.02-1.23)	0.0177	0.28	3153	512
		0.01	1.16 (1.06-1.28)	0.00211	0.47	3153	512
		0.05	1.15 (1.05-1.26)	0.00318	0.43	3153	512
		0.1	1.15 (1.05-1.26)	0.00309	0.44	3153	512
		0.5	1.16 (1.05-1.27)	0.00222	0.47	3153	512
		1	1.16 (1.05-1.27)	0.00215	0.47	3153	512
	Duloxetine	5e-08	1.01 (0.88-1.15)	0.925	0	1728	266
		1e-05	1.03 (0.90-1.18)	0.674	0.02	1728	266
		0.001	1.11 (0.97-1.28)	0.118	0.23	1728	266
		0.01	1.09 (0.96-1.25)	0.189	0.16	1728	266
		0.05	1.04 (0.91-1.18)	0.564	0.03	1728	266
		0.1	1.02 (0.90-1.16)	0.756	0.01	1728	266
		0.5	1.04 (0.91-1.19)	0.533	0.04	1728	266
		1	1.04 (0.91-1.19)	0.551	0.03	1728	266
	Paroxetine	5e-08	1.01 (0.86-1.17)	0.943	0	1367	210
		1e-05	1.08 (0.93-1.26)	0.297	0.13	1367	210
		0.001	1.19 (1.02-1.39)	0.0245	0.61	1367	210
		0.01	1.25 (1.07-1.46)	0.00579	0.93	1367	210
		0.05	1.20 (1.03-1.41)	0.0212	0.65	1367	210
		0.1	1.20 (1.03-1.41)	0.0225	0.63	1367	210
		0.5	1.23 (1.05-1.44)	0.00847	0.84	1367	210
		1	1.22 (1.05-1.43)	0.01	0.81	1367	210
Suicide attempt	Sertraline	5e-08	1.15 (1.01-1.30)	0.0396	0.25	5464	249
		1e-05	1.16 (1.02-1.33)	0.0235	0.31	5464	249
		0.001	1.23 (1.08-1.40)	0.00216	0.57	5464	249
		0.01	1.19 (1.05-1.36)	0.00877	0.41	5464	249
		0.05	1.13 (0.99-1.29)	0.0655	0.2	5464	249
		0.1	1.16 (1.02-1.32)	0.0284	0.29	5464	249
		0.5	1.13 (0.99-1.28)	0.0684	0.2	5464	249
		1	1.13 (1.00-1.29)	0.0586	0.21	5464	249
	Escitalopram	5e-08	1.22 (1.04-1.42)	0.0139	0.51	4190	172
		1e-05	1.11 (0.95-1.30)	0.188	0.15	4190	172
		0.001	1.09 (0.94-1.27)	0.26	0.11	4190	172
		0.01	1.10 (0.94-1.29)	0.225	0.12	4190	172
		0.05	1.15 (0.98-1.34)	0.0795	0.26	4190	172
		0.1	1.21 (1.03-1.41)	0.0181	0.48	4190	172
		0.5	1.13 (0.97-1.33)	0.116	0.21	4190	172
		1	1.13 (0.96-1.32)	0.136	0.19	4190	172
	Venlafaxine	5e-08	1.06 (0.92-1.22)	0.442	0.04	3756	208
		1e-05	1.11 (0.96-1.28)	0.16	0.15	3756	208
		0.001	1.17 (1.01-1.36)	0.0356	0.34	3756	208
		0.01	1.38 (1.19-1.60)	1.78e-05	1.43	3756	208
		0.05	1.43 (1.24-1.65)	1.52e-06	1.8	3756	208
		0.1	1.48 (1.28-1.71)	1.4e-07	2.16	3756	208
		0.5	1.50 (1.30-1.73)	4.74e-08	2.32	3756	208
		1	1.49 (1.29-1.73)	6.12e-08	2.28	3756	208
	Amitriptyline	5e-08	1.29 (1.00-1.66)	0.0517	0.87	1592	63
		1e-05	1.33 (1.02-1.73)	0.036	1.02	1592	63
		0.001	1.16 (0.90-1.50)	0.257	0.3	1592	63
		0.01	1.01 (0.79-1.31)	0.919	0	1592	63
		0.05	0.98 (0.76-1.26)	0.851	0.01	1592	63
		0.1	0.95 (0.74-1.23)	0.691	0.04	1592	63
		0.5	0.92 (0.72-1.19)	0.532	0.09	1592	63
		1	0.93 (0.72-1.19)	0.546	0.09	1592	63
	Mirtazapine	5e-08	1.15 (0.92-1.43)	0.227	0.27	1902	84
		1e-05	1.30 (1.03-1.63)	0.0258	0.93	1902	84
		0.001	1.39 (1.10-1.76)	0.00535	1.44	1902	84
		0.01	1.26 (1.00-1.58)	0.0503	0.71	1902	84
		0.05	1.20 (0.96-1.51)	0.105	0.48	1902	84
		0.1	1.18 (0.94-1.48)	0.144	0.39	1902	84
		0.5	1.17 (0.93-1.47)	0.167	0.35	1902	84
		1	1.19 (0.95-1.49)	0.136	0.41	1902	84
	Desvenlafaxine	5e-08	1.17 (0.94-1.46)	0.148	0.34	2436	87
		1e-05	1.03 (0.83-1.29)	0.768	0.01	2436	87
		0.001	1.06 (0.85-1.32)	0.591	0.05	2436	87
		0.01	1.06 (0.85-1.33)	0.585	0.05	2436	87
		0.05	1.07 (0.86-1.33)	0.544	0.06	2436	87
		0.1	1.05 (0.84-1.30)	0.687	0.03	2436	87
		0.5	1.06 (0.85-1.32)	0.595	0.05	2436	87
		1	1.07 (0.86-1.33)	0.552	0.06	2436	87
	Citalopram	5e-08	0.85 (0.68-1.07)	0.175	0.32	2506	79
		1e-05	0.93 (0.74-1.17)	0.523	0.07	2506	79
		0.001	1.08 (0.86-1.37)	0.499	0.08	2506	79
		0.01	1.05 (0.83-1.33)	0.688	0.03	2506	79
		0.05	1.04 (0.83-1.31)	0.742	0.02	2506	79
		0.1	1.01 (0.80-1.27)	0.958	0	2506	79
		0.5	0.94 (0.74-1.18)	0.576	0.05	2506	79
		1	0.93 (0.74-1.17)	0.532	0.07	2506	79
	Fluoxetine	5e-08	1.02 (0.88-1.18)	0.793	0.01	3454	211
		1e-05	0.97 (0.84-1.11)	0.643	0.02	3454	211
		0.001	1.05 (0.91-1.21)	0.473	0.04	3454	211
		0.01	1.06 (0.92-1.22)	0.388	0.06	3454	211
		0.05	1.10 (0.96-1.26)	0.19	0.14	3454	211
		0.1	1.13 (0.98-1.30)	0.0814	0.24	3454	211
		0.5	1.17 (1.01-1.34)	0.0325	0.37	3454	211
		1	1.17 (1.02-1.35)	0.0293	0.38	3454	211
	Duloxetine	5e-08	1.07 (0.85-1.35)	0.58	0.06	1910	84
		1e-05	1.02 (0.81-1.29)	0.845	0.01	1910	84
		0.001	1.09 (0.87-1.37)	0.448	0.11	1910	84
		0.01	1.12 (0.89-1.40)	0.325	0.18	1910	84
		0.05	1.01 (0.81-1.26)	0.941	0	1910	84
		0.1	1.06 (0.85-1.33)	0.577	0.06	1910	84
		0.5	1.12 (0.90-1.40)	0.301	0.2	1910	84
		1	1.13 (0.91-1.40)	0.278	0.21	1910	84
	Paroxetine	5e-08	1.04 (0.81-1.34)	0.756	0.02	1506	71
		1e-05	1.17 (0.92-1.49)	0.211	0.34	1506	71
		0.001	1.17 (0.92-1.50)	0.203	0.35	1506	71
		0.01	1.26 (0.98-1.63)	0.0715	0.71	1506	71
		0.05	1.29 (1.00-1.67)	0.052	0.82	1506	71
		0.1	1.38 (1.07-1.79)	0.014	1.32	1506	71
		0.5	1.38 (1.07-1.78)	0.0121	1.38	1506	71
		1	1.40 (1.08-1.80)	0.00959	1.47	1506	71
Other side effects	Sertraline	5e-08	1.00 (0.92-1.10)	0.923	0	5208	505
		1e-05	1.01 (0.92-1.11)	0.795	0.01	5208	505
		0.001	1.04 (0.95-1.15)	0.357	0.03	5208	505
		0.01	0.96 (0.88-1.06)	0.425	0.02	5208	505
		0.05	0.93 (0.85-1.02)	0.131	0.09	5208	505
		0.1	0.95 (0.87-1.05)	0.3	0.05	5208	505
		0.5	0.95 (0.86-1.04)	0.261	0.05	5208	505
		1	0.95 (0.86-1.04)	0.236	0.05	5208	505
	Escitalopram	5e-08	1.04 (0.93-1.16)	0.505	0.02	4002	360
		1e-05	1.07 (0.96-1.19)	0.224	0.07	4002	360
		0.001	1.05 (0.94-1.17)	0.359	0.04	4002	360
		0.01	1.02 (0.91-1.14)	0.752	0.01	4002	360
		0.05	1.04 (0.93-1.16)	0.462	0.03	4002	360
		0.1	1.01 (0.91-1.13)	0.819	0	4002	360
		0.5	0.99 (0.89-1.10)	0.837	0	4002	360
		1	0.98 (0.88-1.09)	0.707	0.01	4002	360
	Venlafaxine	5e-08	1.06 (0.95-1.17)	0.295	0.05	3547	417
		1e-05	1.02 (0.92-1.13)	0.677	0.01	3547	417
		0.001	1.06 (0.95-1.17)	0.313	0.05	3547	417
		0.01	1.06 (0.95-1.17)	0.305	0.05	3547	417
		0.05	1.02 (0.92-1.14)	0.644	0.01	3547	417
		0.1	1.05 (0.95-1.16)	0.35	0.04	3547	417
		0.5	1.04 (0.94-1.15)	0.455	0.02	3547	417
		1	1.05 (0.95-1.16)	0.372	0.04	3547	417
	Amitriptyline	5e-08	1.04 (0.86-1.25)	0.682	0.02	1541	114
		1e-05	0.97 (0.80-1.18)	0.746	0.02	1541	114
		0.001	1.14 (0.94-1.39)	0.175	0.29	1541	114
		0.01	1.13 (0.94-1.37)	0.196	0.26	1541	114
		0.05	1.09 (0.90-1.32)	0.398	0.11	1541	114
		0.1	1.04 (0.86-1.26)	0.685	0.02	1541	114
		0.5	1.02 (0.84-1.24)	0.826	0.01	1541	114
		1	1.02 (0.84-1.23)	0.835	0.01	1541	114
	Mirtazapine	5e-08	1.02 (0.87-1.19)	0.831	0	1812	174
		1e-05	0.96 (0.82-1.12)	0.606	0.03	1812	174
		0.001	0.97 (0.83-1.14)	0.74	0.01	1812	174
		0.01	0.96 (0.82-1.13)	0.618	0.03	1812	174
		0.05	1.02 (0.88-1.20)	0.761	0.01	1812	174
		0.1	1.07 (0.91-1.25)	0.416	0.08	1812	174
		0.5	1.04 (0.89-1.22)	0.626	0.03	1812	174
		1	1.05 (0.90-1.23)	0.563	0.04	1812	174
	Desvenlafaxine	5e-08	1.03 (0.89-1.19)	0.703	0.01	2314	209
		1e-05	0.96 (0.84-1.11)	0.624	0.02	2314	209
		0.001	1.09 (0.95-1.26)	0.221	0.14	2314	209
		0.01	1.07 (0.92-1.23)	0.393	0.07	2314	209
		0.05	1.02 (0.88-1.17)	0.806	0.01	2314	209
		0.1	1.02 (0.89-1.18)	0.778	0.01	2314	209
		0.5	1.01 (0.88-1.16)	0.903	0	2314	209
		1	1.00 (0.87-1.16)	0.951	0	2314	209
	Citalopram	5e-08	1.02 (0.89-1.18)	0.74	0.01	2373	212
		1e-05	1.02 (0.88-1.18)	0.773	0.01	2373	212
		0.001	1.02 (0.89-1.18)	0.743	0.01	2373	212
		0.01	0.91 (0.78-1.05)	0.196	0.15	2373	212
		0.05	0.89 (0.77-1.03)	0.125	0.21	2373	212
		0.1	0.91 (0.78-1.05)	0.184	0.16	2373	212
		0.5	0.93 (0.81-1.08)	0.345	0.08	2373	212
		1	0.94 (0.81-1.09)	0.402	0.06	2373	212
	Fluoxetine	5e-08	1.00 (0.88-1.12)	0.94	0	3356	309
		1e-05	0.94 (0.83-1.05)	0.259	0.09	3356	309
		0.001	1.01 (0.89-1.13)	0.926	0	3356	309
		0.01	0.99 (0.88-1.11)	0.832	0.01	3356	309
		0.05	0.97 (0.86-1.09)	0.625	0.03	3356	309
		0.1	0.96 (0.85-1.07)	0.441	0.04	3356	309
		0.5	0.99 (0.88-1.11)	0.868	0	3356	309
		1	1.00 (0.89-1.13)	0.963	0	3356	309
	Duloxetine	5e-08	1.10 (0.94-1.28)	0.232	0.16	1801	193
		1e-05	0.99 (0.85-1.16)	0.915	0	1801	193
		0.001	1.02 (0.88-1.19)	0.79	0.01	1801	193
		0.01	0.96 (0.83-1.12)	0.644	0.02	1801	193
		0.05	1.00 (0.86-1.16)	0.995	0	1801	193
		0.1	1.03 (0.89-1.19)	0.71	0.02	1801	193
		0.5	1.02 (0.88-1.18)	0.817	0.01	1801	193
		1	1.02 (0.88-1.19)	0.743	0.01	1801	193
	Paroxetine	5e-08	1.08 (0.91-1.30)	0.378	0.11	1442	135
		1e-05	0.98 (0.82-1.17)	0.83	0.01	1442	135
		0.001	0.98 (0.82-1.18)	0.831	0.01	1442	135
		0.01	0.87 (0.73-1.05)	0.147	0.31	1442	135
		0.05	0.86 (0.71-1.03)	0.106	0.38	1442	135
		0.1	0.94 (0.78-1.13)	0.523	0.06	1442	135
		0.5	0.96 (0.80-1.15)	0.654	0.03	1442	135
		1	0.96 (0.80-1.15)	0.658	0.03	1442	135
No side effects	Sertraline	5e-08	0.89 (0.77-1.04)	0.147	0.15	5538	175
		1e-05	0.93 (0.80-1.08)	0.354	0.06	5538	175
		0.001	1.03 (0.88-1.20)	0.721	0.01	5538	175
		0.01	1.02 (0.87-1.19)	0.827	0	5538	175
		0.05	1.05 (0.90-1.23)	0.498	0.03	5538	175
		0.1	1.02 (0.88-1.19)	0.774	0.01	5538	175
		0.5	1.04 (0.90-1.21)	0.591	0.02	5538	175
		1	1.04 (0.89-1.21)	0.609	0.02	5538	175
	Escitalopram	5e-08	1.07 (0.91-1.25)	0.41	0.06	4201	161
		1e-05	0.98 (0.83-1.14)	0.765	0.01	4201	161
		0.001	1.07 (0.91-1.25)	0.427	0.05	4201	161
		0.01	1.09 (0.93-1.28)	0.299	0.09	4201	161
		0.05	1.08 (0.92-1.27)	0.353	0.07	4201	161
		0.1	1.07 (0.91-1.26)	0.398	0.06	4201	161
		0.5	1.04 (0.89-1.22)	0.639	0.02	4201	161
		1	1.03 (0.88-1.21)	0.701	0.01	4201	161
	Venlafaxine	5e-08	0.96 (0.81-1.14)	0.619	0.02	3830	134
		1e-05	1.01 (0.85-1.20)	0.895	0	3830	134
		0.001	0.96 (0.81-1.15)	0.663	0.02	3830	134
		0.01	0.95 (0.80-1.13)	0.542	0.04	3830	134
		0.05	0.91 (0.76-1.08)	0.29	0.11	3830	134
		0.1	0.89 (0.74-1.06)	0.174	0.18	3830	134
		0.5	0.90 (0.76-1.08)	0.251	0.13	3830	134
		1	0.89 (0.75-1.06)	0.2	0.16	3830	134
	Amitriptyline	5e-08	0.94 (0.78-1.14)	0.526	0.06	1536	119
		1e-05	1.16 (0.95-1.41)	0.144	0.33	1536	119
		0.001	1.12 (0.92-1.37)	0.268	0.19	1536	119
		0.01	1.07 (0.88-1.30)	0.491	0.07	1536	119
		0.05	1.04 (0.85-1.27)	0.688	0.02	1536	119
		0.1	1.01 (0.83-1.23)	0.912	0	1536	119
		0.5	1.02 (0.84-1.24)	0.82	0.01	1536	119
		1	1.03 (0.85-1.25)	0.75	0.02	1536	119
	Mirtazapine	5e-08	0.99 (0.79-1.24)	0.922	0	1909	77
		1e-05	1.03 (0.82-1.29)	0.775	0.02	1909	77
		0.001	1.01 (0.80-1.27)	0.965	0	1909	77
		0.01	1.13 (0.89-1.43)	0.305	0.2	1909	77
		0.05	1.08 (0.86-1.37)	0.508	0.08	1909	77
		0.1	1.09 (0.86-1.37)	0.492	0.09	1909	77
		0.5	1.07 (0.85-1.35)	0.542	0.07	1909	77
		1	1.07 (0.85-1.35)	0.551	0.07	1909	77
	Desvenlafaxine	5e-08	0.91 (0.76-1.09)	0.299	0.14	2401	122
		1e-05	0.82 (0.68-0.98)	0.0292	0.6	2401	122
		0.001	0.91 (0.76-1.09)	0.31	0.13	2401	122
		0.01	0.88 (0.74-1.06)	0.184	0.22	2401	122
		0.05	0.86 (0.72-1.03)	0.0934	0.35	2401	122
		0.1	0.88 (0.73-1.05)	0.149	0.26	2401	122
		0.5	0.86 (0.72-1.03)	0.107	0.33	2401	122
		1	0.88 (0.73-1.05)	0.143	0.27	2401	122
	Citalopram	5e-08	0.98 (0.83-1.15)	0.774	0.01	2426	159
		1e-05	0.93 (0.79-1.09)	0.369	0.08	2426	159
		0.001	0.97 (0.82-1.14)	0.724	0.01	2426	159
		0.01	0.99 (0.84-1.17)	0.949	0	2426	159
		0.05	1.02 (0.87-1.20)	0.792	0.01	2426	159
		0.1	1.03 (0.88-1.22)	0.696	0.02	2426	159
		0.5	1.05 (0.89-1.24)	0.548	0.04	2426	159
		1	1.05 (0.89-1.24)	0.54	0.04	2426	159
	Fluoxetine	5e-08	1.02 (0.89-1.18)	0.754	0.01	3466	199
		1e-05	1.07 (0.93-1.24)	0.347	0.07	3466	199
		0.001	1.03 (0.90-1.19)	0.663	0.02	3466	199
		0.01	1.03 (0.89-1.19)	0.689	0.01	3466	199
		0.05	1.03 (0.89-1.18)	0.732	0.01	3466	199
		0.1	1.02 (0.89-1.18)	0.777	0.01	3466	199
		0.5	1.06 (0.92-1.22)	0.429	0.05	3466	199
		1	1.05 (0.91-1.21)	0.483	0.04	3466	199
	Duloxetine	5e-08	0.93 (0.75-1.16)	0.539	0.07	1908	86
		1e-05	0.80 (0.64-1.00)	0.0513	0.65	1908	86
		0.001	0.96 (0.77-1.20)	0.736	0.02	1908	86
		0.01	0.81 (0.65-1.00)	0.054	0.64	1908	86
		0.05	0.88 (0.71-1.09)	0.229	0.25	1908	86
		0.1	0.85 (0.69-1.06)	0.146	0.36	1908	86
		0.5	0.88 (0.71-1.09)	0.243	0.24	1908	86
		1	0.90 (0.73-1.11)	0.323	0.17	1908	86
	Paroxetine	5e-08	1.13 (0.90-1.41)	0.298	0.22	1498	79
		1e-05	1.05 (0.84-1.32)	0.647	0.04	1498	79
		0.001	1.00 (0.79-1.25)	0.974	0	1498	79
		0.01	0.91 (0.73-1.15)	0.44	0.12	1498	79
		0.05	0.94 (0.75-1.19)	0.626	0.05	1498	79
		0.1	0.91 (0.72-1.15)	0.422	0.13	1498	79
		0.5	1.02 (0.81-1.28)	0.887	0	1498	79
		1	1.01 (0.80-1.27)	0.928	0	1498	79

### Sheet: S4
Supplementary Table S3. Association results between PRS for BMI and patient reported weight gain as a side effect from antidepressant treatment
	PRS variant inclusion threshold	OR (95%C.I.)	P-value	% variance explained	N cases	N controls
Sertraline	5e-08	1.15 (1.08-1.22)	1.11e-05	0.5	4269	1444
	1e-05	1.18 (1.11-1.25)	1.04e-07	0.74	4269	1444
	0.001	1.20 (1.13-1.28)	5.18e-09	0.89	4269	1444
	0.01	1.23 (1.16-1.31)	4.63e-11	1.13	4269	1444
	0.05	1.23 (1.15-1.30)	6.96e-11	1.11	4269	1444
	0.1	1.23 (1.16-1.31)	3.86e-11	1.14	4269	1444
	0.5	1.24 (1.17-1.32)	6.06e-12	1.24	4269	1444
	1	1.24 (1.17-1.32)	7.83e-12	1.22	4269	1444
Escitalopram	5e-08	1.20 (1.12-1.28)	1.71e-07	0.91	3138	1224
	1e-05	1.21 (1.13-1.30)	2.25e-08	1.04	3138	1224
	0.001	1.24 (1.16-1.33)	4.38e-10	1.3	3138	1224
	0.01	1.22 (1.14-1.31)	9.35e-09	1.1	3138	1224
	0.05	1.21 (1.13-1.29)	5.63e-08	0.98	3138	1224
	0.1	1.20 (1.12-1.28)	2.65e-07	0.88	3138	1224
	0.5	1.20 (1.12-1.29)	1.24e-07	0.93	3138	1224
	1	1.20 (1.12-1.28)	1.74e-07	0.91	3138	1224
Venlafaxine	5e-08	1.16 (1.08-1.24)	3.59e-05	0.61	2769	1195
	1e-05	1.15 (1.07-1.23)	7e-05	0.57	2769	1195
	0.001	1.16 (1.08-1.25)	2.12e-05	0.65	2769	1195
	0.01	1.20 (1.12-1.29)	2.37e-07	0.96	2769	1195
	0.05	1.18 (1.10-1.26)	4.25e-06	0.76	2769	1195
	0.1	1.16 (1.08-1.25)	1.88e-05	0.66	2769	1195
	0.5	1.17 (1.09-1.25)	8.49e-06	0.71	2769	1195
	1	1.17 (1.09-1.25)	9.27e-06	0.71	2769	1195
Amitriptyline	5e-08	1.15 (1.02-1.29)	0.0175	0.51	1241	414
	1e-05	1.18 (1.06-1.33)	0.00354	0.77	1241	414
	0.001	1.20 (1.07-1.35)	0.00128	0.94	1241	414
	0.01	1.24 (1.10-1.39)	0.000247	1.22	1241	414
	0.05	1.21 (1.08-1.36)	0.000912	1	1241	414
	0.1	1.22 (1.09-1.36)	0.000743	1.04	1241	414
	0.5	1.24 (1.11-1.39)	0.000189	1.27	1241	414
	1	1.25 (1.11-1.40)	0.00017	1.29	1241	414
Mirtazapine	5e-08	1.14 (1.03-1.25)	0.00787	0.49	1156	830
	1e-05	1.15 (1.04-1.26)	0.00491	0.55	1156	830
	0.001	1.16 (1.05-1.27)	0.00253	0.63	1156	830
	0.01	1.21 (1.10-1.33)	0.000106	1.04	1156	830
	0.05	1.19 (1.08-1.31)	0.000275	0.91	1156	830
	0.1	1.19 (1.08-1.31)	0.000306	0.9	1156	830
	0.5	1.19 (1.08-1.31)	0.000268	0.92	1156	830
	1	1.19 (1.09-1.31)	0.000244	0.93	1156	830
Desvenlafaxine	5e-08	1.15 (1.05-1.26)	0.00246	0.54	1885	638
	1e-05	1.16 (1.06-1.28)	0.00121	0.62	1885	638
	0.001	1.16 (1.05-1.27)	0.0024	0.54	1885	638
	0.01	1.18 (1.07-1.29)	0.000601	0.69	1885	638
	0.05	1.17 (1.07-1.28)	0.000868	0.65	1885	638
	0.1	1.16 (1.06-1.27)	0.00159	0.59	1885	638
	0.5	1.19 (1.08-1.30)	0.000215	0.81	1885	638
	1	1.19 (1.08-1.30)	0.000214	0.81	1885	638
Citalopram	5e-08	1.22 (1.11-1.34)	1.72e-05	1.09	1975	610
	1e-05	1.25 (1.14-1.37)	1.91e-06	1.34	1975	610
	0.001	1.29 (1.17-1.41)	8.51e-08	1.7	1975	610
	0.01	1.35 (1.23-1.48)	3.5e-10	2.34	1975	610
	0.05	1.35 (1.23-1.48)	3.26e-10	2.35	1975	610
	0.1	1.33 (1.22-1.46)	1.21e-09	2.2	1975	610
	0.5	1.33 (1.21-1.46)	3.08e-09	2.09	1975	610
	1	1.33 (1.21-1.46)	1.76e-09	2.16	1975	610
Fluoxetine	5e-08	1.23 (1.14-1.33)	2.05e-07	1.13	2821	844
	1e-05	1.24 (1.15-1.34)	5.73e-08	1.23	2821	844
	0.001	1.25 (1.15-1.35)	2.97e-08	1.29	2821	844
	0.01	1.25 (1.16-1.36)	1.34e-08	1.35	2821	844
	0.05	1.27 (1.18-1.38)	1.69e-09	1.52	2821	844
	0.1	1.27 (1.18-1.38)	1.69e-09	1.52	2821	844
	0.5	1.27 (1.18-1.38)	1.45e-09	1.54	2821	844
	1	1.27 (1.18-1.37)	1.64e-09	1.53	2821	844
Duloxetine	5e-08	1.13 (1.02-1.25)	0.0157	0.43	1453	541
	1e-05	1.14 (1.03-1.26)	0.00919	0.5	1453	541
	0.001	1.16 (1.05-1.28)	0.00403	0.61	1453	541
	0.01	1.21 (1.10-1.34)	0.00017	1.04	1453	541
	0.05	1.22 (1.11-1.35)	7.94e-05	1.15	1453	541
	0.1	1.20 (1.09-1.33)	0.000314	0.96	1453	541
	0.5	1.19 (1.08-1.31)	0.000653	0.86	1453	541
	1	1.19 (1.07-1.31)	0.000747	0.84	1453	541
Paroxetine	5e-08	1.07 (0.95-1.19)	0.277	0.11	1158	419
	1e-05	1.13 (1.01-1.26)	0.0316	0.43	1158	419
	0.001	1.18 (1.05-1.32)	0.00437	0.76	1158	419
	0.01	1.17 (1.04-1.31)	0.00731	0.67	1158	419
	0.05	1.22 (1.09-1.36)	0.000565	1.11	1158	419
	0.1	1.25 (1.12-1.40)	0.000108	1.41	1158	419
	0.5	1.26 (1.13-1.41)	6.71e-05	1.5	1158	419
	1	1.27 (1.13-1.42)	5.3e-05	1.54	1158	419

### Sheet: S5
Supplementary Table S4. Association results between PRS for chronic headaches and patient reported headache as a side effect from antidepressant treatment
	PRS variant inclusion threshold	OR (95%C.I.)	P-value	% variance explained	N cases	N controls
Sertraline	5e-08	1.04 (0.96-1.12)	0.329	0.03	4858	855
	1e-05	1.02 (0.94-1.09)	0.682	0.01	4858	855
	0.001	1.10 (1.02-1.19)	0.0101	0.21	4858	855
	0.01	1.14 (1.06-1.23)	0.000433	0.39	4858	855
	0.05	1.17 (1.08-1.26)	4.73e-05	0.52	4858	855
	0.1	1.18 (1.10-1.27)	9.79e-06	0.61	4858	855
	0.5	1.16 (1.08-1.25)	4.74e-05	0.52	4858	855
	1	1.17 (1.08-1.26)	4.1e-05	0.53	4858	855
Escitalopram	5e-08	1.05 (0.96-1.14)	0.288	0.05	3748	614
	1e-05	1.03 (0.94-1.12)	0.508	0.02	3748	614
	0.001	1.07 (0.98-1.17)	0.107	0.11	3748	614
	0.01	1.04 (0.96-1.14)	0.329	0.04	3748	614
	0.05	1.08 (0.99-1.18)	0.074	0.13	3748	614
	0.1	1.08 (0.99-1.18)	0.0845	0.13	3748	614
	0.5	1.05 (0.96-1.15)	0.256	0.05	3748	614
	1	1.05 (0.96-1.14)	0.288	0.05	3748	614
Venlafaxine	5e-08	1.10 (1.01-1.20)	0.0356	0.2	3345	619
	1e-05	1.10 (1.01-1.20)	0.0279	0.21	3345	619
	0.001	1.08 (0.99-1.18)	0.0754	0.14	3345	619
	0.01	1.11 (1.02-1.21)	0.0215	0.23	3345	619
	0.05	1.10 (1.01-1.20)	0.0362	0.19	3345	619
	0.1	1.09 (1.00-1.19)	0.0581	0.16	3345	619
	0.5	1.05 (0.96-1.15)	0.274	0.05	3345	619
	1	1.05 (0.96-1.15)	0.285	0.05	3345	619
Amitriptyline	5e-08	1.15 (0.99-1.35)	0.0738	0.4	1479	176
	1e-05	1.04 (0.88-1.22)	0.657	0.02	1479	176
	0.001	1.07 (0.91-1.26)	0.402	0.09	1479	176
	0.01	0.98 (0.84-1.15)	0.824	0.01	1479	176
	0.05	1.06 (0.90-1.25)	0.488	0.06	1479	176
	0.1	1.06 (0.90-1.24)	0.474	0.06	1479	176
	0.5	1.11 (0.95-1.31)	0.18	0.23	1479	176
	1	1.11 (0.95-1.30)	0.183	0.22	1479	176
Mirtazapine	5e-08	1.06 (0.92-1.22)	0.434	0.06	1765	221
	1e-05	1.16 (1.01-1.35)	0.0395	0.44	1765	221
	0.001	1.12 (0.97-1.29)	0.11	0.26	1765	221
	0.01	1.08 (0.94-1.25)	0.267	0.13	1765	221
	0.05	1.03 (0.89-1.19)	0.678	0.02	1765	221
	0.1	1.03 (0.89-1.19)	0.683	0.02	1765	221
	0.5	1.06 (0.92-1.23)	0.407	0.07	1765	221
	1	1.05 (0.91-1.21)	0.524	0.04	1765	221
Desvenlafaxine	5e-08	1.04 (0.93-1.15)	0.507	0.03	2070	453
	1e-05	1.08 (0.98-1.20)	0.133	0.15	2070	453
	0.001	1.03 (0.93-1.14)	0.594	0.02	2070	453
	0.01	1.07 (0.97-1.19)	0.177	0.12	2070	453
	0.05	1.04 (0.94-1.16)	0.447	0.04	2070	453
	0.1	1.01 (0.92-1.13)	0.781	0.01	2070	453
	0.5	0.99 (0.89-1.10)	0.863	0	2070	453
	1	0.99 (0.90-1.10)	0.916	0	2070	453
Citalopram	5e-08	1.09 (0.96-1.24)	0.183	0.14	2303	282
	1e-05	1.07 (0.94-1.21)	0.307	0.08	2303	282
	0.001	1.16 (1.02-1.31)	0.0216	0.42	2303	282
	0.01	1.03 (0.91-1.16)	0.691	0.01	2303	282
	0.05	1.02 (0.90-1.16)	0.734	0.01	2303	282
	0.1	1.02 (0.90-1.15)	0.785	0.01	2303	282
	0.5	1.03 (0.91-1.17)	0.599	0.02	2303	282
	1	1.04 (0.91-1.18)	0.563	0.03	2303	282
Fluoxetine	5e-08	0.99 (0.89-1.09)	0.764	0	3188	477
	1e-05	0.99 (0.90-1.09)	0.888	0	3188	477
	0.001	0.99 (0.90-1.09)	0.852	0	3188	477
	0.01	1.04 (0.94-1.14)	0.453	0.03	3188	477
	0.05	1.06 (0.96-1.17)	0.217	0.08	3188	477
	0.1	1.09 (0.99-1.20)	0.0801	0.16	3188	477
	0.5	1.07 (0.97-1.18)	0.159	0.1	3188	477
	1	1.07 (0.97-1.18)	0.176	0.09	3188	477
Duloxetine	5e-08	1.04 (0.92-1.17)	0.525	0.03	1647	347
	1e-05	0.99 (0.88-1.11)	0.858	0	1647	347
	0.001	1.01 (0.89-1.13)	0.93	0	1647	347
	0.01	0.98 (0.87-1.11)	0.799	0.01	1647	347
	0.05	1.02 (0.91-1.15)	0.731	0.01	1647	347
	0.1	0.99 (0.89-1.11)	0.92	0	1647	347
	0.5	0.97 (0.87-1.09)	0.624	0.02	1647	347
	1	0.97 (0.87-1.09)	0.631	0.02	1647	347
Paroxetine	5e-08	1.24 (1.07-1.44)	0.00531	0.95	1376	201
	1e-05	1.10 (0.95-1.28)	0.213	0.19	1376	201
	0.001	1.10 (0.95-1.28)	0.203	0.2	1376	201
	0.01	1.16 (1.00-1.36)	0.0519	0.46	1376	201
	0.05	1.14 (0.98-1.33)	0.0872	0.36	1376	201
	0.1	1.12 (0.96-1.30)	0.147	0.26	1376	201
	0.5	1.08 (0.93-1.26)	0.326	0.12	1376	201
	1	1.07 (0.92-1.25)	0.385	0.09	1376	201

### Sheet: S6
Supplementary Table S5. Association results between PRS for insomnia and patient reported trouble sleeping as a side effect from antidepressant treatment
	PRS variant inclusion threshold	OR (95%C.I.)	P-value	% variance explained	N cases	N controls
Sertraline	5e-08	0.99 (0.92-1.06)	0.682	0	4695	1018
	1e-05	1.03 (0.96-1.10)	0.463	0.02	4695	1018
	0.001	1.05 (0.98-1.12)	0.191	0.05	4695	1018
	0.01	1.03 (0.96-1.10)	0.367	0.02	4695	1018
	0.05	1.05 (0.98-1.12)	0.18	0.05	4695	1018
	0.1	1.05 (0.98-1.12)	0.168	0.06	4695	1018
	0.5	1.06 (0.98-1.13)	0.126	0.07	4695	1018
	1	1.06 (0.99-1.13)	0.121	0.07	4695	1018
Escitalopram	5e-08	0.97 (0.90-1.06)	0.541	0.01	3650	712
	1e-05	0.97 (0.90-1.06)	0.531	0.02	3650	712
	0.001	1.05 (0.97-1.14)	0.23	0.06	3650	712
	0.01	1.05 (0.96-1.13)	0.282	0.05	3650	712
	0.05	1.09 (1.00-1.18)	0.044	0.16	3650	712
	0.1	1.11 (1.03-1.21)	0.00861	0.27	3650	712
	0.5	1.09 (1.01-1.18)	0.0316	0.18	3650	712
	1	1.10 (1.01-1.19)	0.0263	0.19	3650	712
Venlafaxine	5e-08	1.04 (0.97-1.13)	0.278	0.05	3171	793
	1e-05	1.00 (0.92-1.08)	0.951	0	3171	793
	0.001	1.00 (0.93-1.08)	0.947	0	3171	793
	0.01	0.99 (0.91-1.07)	0.741	0	3171	793
	0.05	0.97 (0.90-1.06)	0.53	0.02	3171	793
	0.1	0.99 (0.91-1.07)	0.773	0	3171	793
	0.5	0.98 (0.91-1.06)	0.651	0.01	3171	793
	1	0.99 (0.91-1.07)	0.747	0	3171	793
Amitriptyline	5e-08	1.17 (0.98-1.39)	0.0922	0.39	1515	140
	1e-05	1.07 (0.90-1.28)	0.426	0.09	1515	140
	0.001	1.07 (0.90-1.28)	0.426	0.09	1515	140
	0.01	1.06 (0.89-1.27)	0.508	0.06	1515	140
	0.05	1.10 (0.93-1.31)	0.283	0.16	1515	140
	0.1	1.15 (0.97-1.37)	0.117	0.35	1515	140
	0.5	1.29 (1.08-1.53)	0.00399	1.17	1515	140
	1	1.31 (1.10-1.55)	0.00274	1.27	1515	140
Mirtazapine	5e-08	1.11 (0.96-1.29)	0.164	0.21	1800	186
	1e-05	0.99 (0.85-1.16)	0.929	0	1800	186
	0.001	0.99 (0.85-1.15)	0.867	0	1800	186
	0.01	0.96 (0.82-1.11)	0.562	0.04	1800	186
	0.05	0.93 (0.80-1.09)	0.37	0.09	1800	186
	0.1	0.95 (0.82-1.11)	0.542	0.04	1800	186
	0.5	0.96 (0.83-1.12)	0.623	0.03	1800	186
	1	0.97 (0.83-1.13)	0.703	0.02	1800	186
Desvenlafaxine	5e-08	1.01 (0.92-1.12)	0.776	0.01	2035	488
	1e-05	1.03 (0.93-1.13)	0.626	0.02	2035	488
	0.001	1.08 (0.98-1.19)	0.128	0.15	2035	488
	0.01	1.09 (0.99-1.20)	0.0875	0.19	2035	488
	0.05	1.08 (0.98-1.19)	0.139	0.14	2035	488
	0.1	1.08 (0.98-1.20)	0.108	0.17	2035	488
	0.5	1.08 (0.98-1.20)	0.112	0.16	2035	488
	1	1.09 (0.99-1.21)	0.0856	0.19	2035	488
Citalopram	5e-08	0.98 (0.88-1.10)	0.785	0.01	2218	367
	1e-05	0.93 (0.83-1.04)	0.205	0.11	2218	367
	0.001	0.95 (0.85-1.06)	0.338	0.06	2218	367
	0.01	1.01 (0.90-1.13)	0.87	0	2218	367
	0.05	1.06 (0.94-1.18)	0.345	0.06	2218	367
	0.1	1.04 (0.93-1.17)	0.462	0.04	2218	367
	0.5	1.06 (0.94-1.18)	0.334	0.07	2218	367
	1	1.06 (0.95-1.19)	0.311	0.07	2218	367
Fluoxetine	5e-08	0.94 (0.86-1.03)	0.195	0.08	3083	582
	1e-05	0.98 (0.90-1.07)	0.71	0.01	3083	582
	0.001	0.94 (0.86-1.03)	0.205	0.08	3083	582
	0.01	0.97 (0.89-1.06)	0.53	0.02	3083	582
	0.05	0.96 (0.87-1.05)	0.363	0.04	3083	582
	0.1	0.94 (0.86-1.03)	0.179	0.09	3083	582
	0.5	0.97 (0.88-1.06)	0.459	0.03	3083	582
	1	0.97 (0.89-1.07)	0.565	0.02	3083	582
Duloxetine	5e-08	0.99 (0.88-1.11)	0.861	0	1612	382
	1e-05	1.01 (0.90-1.13)	0.891	0	1612	382
	0.001	1.07 (0.96-1.20)	0.206	0.13	1612	382
	0.01	1.08 (0.97-1.21)	0.176	0.15	1612	382
	0.05	1.08 (0.97-1.21)	0.164	0.16	1612	382
	0.1	1.08 (0.96-1.21)	0.194	0.14	1612	382
	0.5	1.09 (0.97-1.22)	0.14	0.18	1612	382
	1	1.09 (0.97-1.22)	0.14	0.18	1612	382
Paroxetine	5e-08	1.11 (0.96-1.28)	0.146	0.24	1342	235
	1e-05	1.06 (0.93-1.22)	0.384	0.09	1342	235
	0.001	1.11 (0.96-1.27)	0.151	0.23	1342	235
	0.01	1.06 (0.92-1.22)	0.424	0.07	1342	235
	0.05	1.00 (0.87-1.15)	0.992	0	1342	235
	0.1	1.03 (0.90-1.19)	0.658	0.02	1342	235
	0.5	1.07 (0.93-1.23)	0.363	0.09	1342	235
	1	1.08 (0.94-1.24)	0.277	0.13	1342	235
